# Synonymous substitution rate slowdown preceding the emergence of SARS-CoV-2 variants and during persistent infections

**DOI:** 10.64898/2026.01.26.26344861

**Authors:** Jennifer L. Havens, Karthik Gangavarapu, Jade C. Wang, Faten Taki, Elizabeth Luoma, Jonathan E. Pekar, Helly Amin, Steve Di Lonardo, Enoma Omoregie, Scott Hughes, Kristian G. Andersen, Tetyana I. Vasylyeva, Marc A. Suchard, Joel O. Wertheim

## Abstract

The emergence of variants has shaped the COVID-19 pandemic. The lack of directly observed precursors to these variants has led to proposals that variants emerge from either persistent infections, transmission in non-human animal populations after reverse-zoonosis, or cryptic transmission in the human population. We investigated the origin of variants by analyzing the molecular clock and rate of nonsynonymous and synonymous substitutions in SARS-CoV-2 circulating in human population, persistently infected individuals, non-human animals, and along variant stems: the branches preceding emergence of SARS-CoV-2 variants (Alpha, Beta, Gamma, Delta, Epsilon, Iota, B.1.637, Mu, and Omicron: BA.1, BA.2/BA.4/BA.5). Along the variant stems we find evidence for an acceleration in the non-synonymous substitution rate, as compared with non-synonymous substitution rate along the branches that represent the genetic diversity of circulating virus. We also find evidence for a slowdown in the synonymous substitution rate preceding the emergence of multiple named variants (e.g., Beta, Delta, Iota, Mu, Omicron BA.1); a similar pattern was observed in some individuals with persistent infections, suggesting that the viral replication rate can slow down during persistent infection. However, the synonymous rate slowdown was not observed for all variants, with some exhibiting an increase in synonymous substitution rates preceding their emergence compared with typical viral transmission (e.g., Alpha, Epsilon). The similarity in evolutionary dynamics preceding some variant emergence and during persistent infections supports the hypothesis that persistent infections were the likely source of many COVID-19 variants.

## Supplementary material for "Synonymous substitution rate slowdown preceding the emergence of SARS-CoV-2 variants and during persistent infections": Supp Table 3

### Sheet: Sheet1
virusName	FullName_BEAST	date	lineage	GenBank	GISAID-EPI-ISL	SRA
NY-NYCPHL-000001	hCoV-19/USA/NY-NYCPHL-000001/2020|2020-03-02|B.1	2020-03-02	B.1	MZ641459
NY-NYCPHL-000034	hCoV-19/USA/NY-NYCPHL-000034/2020|2020-03-09|B.1	2020-03-09	B.1	PP933439
NY-NYCPHL-000039	hCoV-19/USA/NY-NYCPHL-000039/2020|2020-03-09|B.1	2020-03-09	B.1	PP933440
NY-NYCPHL-000051	hCoV-19/USA/NY-NYCPHL-000051/2020|2020-03-05|B.1	2020-03-05	B.1	PP933441
NY-NYCPHL-000067	hCoV-19/USA/NY-NYCPHL-000067/2020|2020-03-10|B.1	2020-03-10	B.1	PP933442
NY-NYCPHL-000068	hCoV-19/USA/NY-NYCPHL-000068/2020|2020-03-11|B.1	2020-03-11	B.1	PP933443
NY-NYCPHL-000071	hCoV-19/USA/NY-NYCPHL-000071/2020|2020-03-12|B.1	2020-03-12	B.1	PP933444
NY-NYCPHL-000073	hCoV-19/USA/NY-NYCPHL-000073/2020|2020-03-10|B.1	2020-03-10	B.1	PP933445
NY-NYCPHL-000112	hCoV-19/USA/NY-NYCPHL-000112/2020|2020-03-28|B.1	2020-03-28	B.1	PP933446
NY-NYCPHL-000114	hCoV-19/USA/NY-NYCPHL-000114/2020|2020-03-28|B.1.334	2020-03-28	B.1.334	PP933447
NY-NYCPHL-000145	hCoV-19/USA/NY-NYCPHL-000145/2020|2020-04-03|B.1	2020-04-03	B.1	PP933448
NY-NYCPHL-000154	hCoV-19/USA/NY-NYCPHL-000154/2020|2020-04-06|B.1	2020-04-06	B.1	PP933449
NY-NYCPHL-000162	hCoV-19/USA/NY-NYCPHL-000162/2020|2020-04-08|B.1	2020-04-08	B.1	PP933450
NY-NYCPHL-000165	hCoV-19/USA/NY-NYCPHL-000165/2020|2020-04-09|B.1	2020-04-09	B.1	PP933451
NY-NYCPHL-000177	hCoV-19/USA/NY-NYCPHL-000177/2020|2020-04-13|B.1	2020-04-13	B.1	PP933452
NY-NYCPHL-000184	hCoV-19/USA/NY-NYCPHL-000184/2020|2020-04-21|B.1	2020-04-21	B.1	PP933453
NY-NYCPHL-000202	hCoV-19/USA/NY-NYCPHL-000202/2020|2020-04-17|B.1	2020-04-17	B.1	PP933454
NY-NYCPHL-000228	hCoV-19/USA/NY-NYCPHL-000228/2020|2020-03-19|B.1	2020-03-19	B.1	PP933455
NY-NYCPHL-000231	hCoV-19/USA/NY-NYCPHL-000231/2020|2020-03-26|B.1	2020-03-26	B.1	PP933456
NY-NYCPHL-000237	hCoV-19/USA/NY-NYCPHL-000237/2020|2020-03-24|B.1	2020-03-24	B.1	PP933457
NY-NYCPHL-000310	hCoV-19/USA/NY-NYCPHL-000310/2020|2020-03-15|B.1	2020-03-15	B.1	PP933458
NY-NYCPHL-000337	hCoV-19/USA/NY-NYCPHL-000337/2020|2020-04-09|B.1	2020-04-09	B.1	PP933459
NY-NYCPHL-000409	hCoV-19/USA/NY-NYCPHL-000409/2020|2020-04-11|B.1	2020-04-11	B.1	PP933460
NY-NYCPHL-000411	hCoV-19/USA/NY-NYCPHL-000411/2020|2020-03-26|B.1	2020-03-26	B.1	PP933461
NY-NYCPHL-000448	hCoV-19/USA/NY-NYCPHL-000448/2020|2020-04-03|B.1	2020-04-03	B.1	PP933462
NY-NYCPHL-000490	hCoV-19/USA/NY-NYCPHL-000490/2020|2020-04-01|B.1.369	2020-04-01	B.1.369	PP933463
NY-NYCPHL-000506	hCoV-19/USA/NY-NYCPHL-000506/2020|2020-03-25|B.1	2020-03-25	B.1	PP933464
NY-NYCPHL-000542	hCoV-19/USA/NY-NYCPHL-000542/2020|2020-03-21|B.1.359	2020-03-21	B.1.359	PP933465
NY-NYCPHL-000565	hCoV-19/USA/NY-NYCPHL-000565/2020|2020-03-29|B.1	2020-03-29	B.1	PP933466
NY-NYCPHL-000573	hCoV-19/USA/NY-NYCPHL-000573/2020|2020-04-01|B.1	2020-04-01	B.1	PP933467
NY-NYCPHL-000583	hCoV-19/USA/NY-NYCPHL-000583/2020|2020-03-09|B.1	2020-03-09	B.1	PP933468
NY-NYCPHL-000604	hCoV-19/USA/NY-NYCPHL-000604/2020|2020-03-11|B.1	2020-03-11	B.1	PP933469
NY-NYCPHL-000686	hCoV-19/USA/NY-NYCPHL-000686/2020|2020-03-14|B.1.302	2020-03-14	B.1.302	PP933470
NY-NYCPHL-000730	hCoV-19/USA/NY-NYCPHL-000730/2020|2020-03-16|B.1	2020-03-16	B.1	PP933471
NY-NYCPHL-000734	hCoV-19/USA/NY-NYCPHL-000734/2020|2020-03-17|B.1	2020-03-17	B.1	PP933472
NY-NYCPHL-000748	hCoV-19/USA/NY-NYCPHL-000748/2020|2020-03-21|B.1	2020-03-21	B.1	PP933473
NY-NYCPHL-000793	hCoV-19/USA/NY-NYCPHL-000793/2020|2020-03-22|B.1	2020-03-22	B.1	PP933474
NY-NYCPHL-000813	hCoV-19/USA/NY-NYCPHL-000813/2020|2020-03-25|B.1	2020-03-25	B.1	PP933475
NY-NYCPHL-000824	hCoV-19/USA/NY-NYCPHL-000824/2020|2020-03-24|B.1	2020-03-24	B.1	PP933476
NY-NYCPHL-000848	hCoV-19/USA/NY-NYCPHL-000848/2020|2020-03-29|B.1	2020-03-29	B.1	PP933477
NY-NYCPHL-000858	hCoV-19/USA/NY-NYCPHL-000858/2020|2020-03-27|B.1	2020-03-27	B.1	PP933478
NY-NYCPHL-000943	hCoV-19/USA/NY-NYCPHL-000943/2020|2020-09-24|B.1.1.222	2020-09-24	B.1.1.222	PP933479
NY-NYCPHL-000950	hCoV-19/USA/NY-NYCPHL-000950/2020|2020-09-29|B.1	2020-09-29	B.1	PP933480
NY-NYCPHL-000970	hCoV-19/USA/NY-NYCPHL-000970/2020|2020-08-28|B.1.1.329	2020-08-28	B.1.1.329	PP933481
NY-NYCPHL-000990	hCoV-19/USA/NY-NYCPHL-000990/2020|2020-08-31|B.1	2020-08-31	B.1	PP933482
NY-NYCPHL-001014	hCoV-19/USA/NY-NYCPHL-001014/2020|2020-10-07|B.1.1.434	2020-10-07	B.1.1.434	PP933483
NY-NYCPHL-001021	hCoV-19/USA/NY-NYCPHL-001021/2020|2020-09-18|B.1.1.434	2020-09-18	B.1.1.434	PP933484
NY-NYCPHL-001033	hCoV-19/USA/NY-NYCPHL-001033/2020|2020-09-29|B.1	2020-09-29	B.1	PP933485
NY-NYCPHL-001071	hCoV-19/USA/NY-NYCPHL-001071/2020|2020-10-15|B.1.1.467	2020-10-15	B.1.1.467	PP933486
NY-NYCPHL-001077	hCoV-19/USA/NY-NYCPHL-001077/2020|2020-10-16|B.1.1.434	2020-10-16	B.1.1.434	PP933487
NY-NYCPHL-001080	hCoV-19/USA/NY-NYCPHL-001080/2020|2020-10-17|B.1.369	2020-10-17	B.1.369	PP933488
NY-NYCPHL-001141	hCoV-19/USA/NY-NYCPHL-001141/2020|2020-10-23|B.1.1.434	2020-10-23	B.1.1.434	PP933489
NY-NYCPHL-001150	hCoV-19/USA/NY-NYCPHL-001150/2020|2020-10-26|B.1.2	2020-10-26	B.1.2	PP933490
NY-NYCPHL-001189	hCoV-19/USA/NY-NYCPHL-001189/2020|2020-10-29|B.1.110.3	2020-10-29	B.1.110.3	PP933491
NY-NYCPHL-001196	hCoV-19/USA/NY-NYCPHL-001196/2020|2020-10-30|B.1.1.434	2020-10-30	B.1.1.434	PP933492
NY-NYCPHL-001206	hCoV-19/USA/NY-NYCPHL-001206/2020|2020-11-02|B.1.1.434	2020-11-02	B.1.1.434	PP601446	EPI-ISL-745442
NY-NYCPHL-001239	hCoV-19/USA/NY-NYCPHL-001239/2020|2020-11-06|B.1.1.434	2020-11-06	B.1.1.434	PP601470	EPI-ISL-683943
NY-NYCPHL-001287	hCoV-19/USA/NY-NYCPHL-001287/2020|2020-11-09|B.1	2020-11-09	B.1	PP601513	EPI-ISL-683878
NY-NYCPHL-001314	hCoV-19/USA/NY-NYCPHL-001314/2020|2020-11-10|B.1.517	2020-11-10	B.1.517	PP601538	EPI-ISL-683914
NY-NYCPHL-001357	hCoV-19/USA/NY-NYCPHL-001357/2020|2020-11-16|B.1.110.3	2020-11-16	B.1.110.3	PP601575
NY-NYCPHL-001394	hCoV-19/USA/NY-NYCPHL-001394/2020|2020-11-17|B.1.324	2020-11-17	B.1.324	PP601609
NY-NYCPHL-001421	hCoV-19/USA/NY-NYCPHL-001421/2020|2020-11-19|B.1.1.416	2020-11-19	B.1.1.416	PP601631	EPI-ISL-683792
NY-NYCPHL-001442	hCoV-19/USA/NY-NYCPHL-001442/2020|2020-11-23|B.1.429	2020-11-23	B.1.429	MZ641462.1	EPI-ISL-683807
NY-NYCPHL-001463	hCoV-19/USA/NY-NYCPHL-001463/2020|2020-11-27|B.1.409	2020-11-27	B.1.409	PP601668	EPI-ISL-683824
NY-NYCPHL-001472	hCoV-19/USA/NY-NYCPHL-001472/2020|2020-11-27|B.1.543	2020-11-27	B.1.543	PP601677	EPI-ISL-683770
NY-NYCPHL-001486	hCoV-19/USA/NY-NYCPHL-001486/2020|2020-11-27|B.1.243	2020-11-27	B.1.243	PP601691	EPI-ISL-745417
NY-NYCPHL-001507	hCoV-19/USA/NY-NYCPHL-001507/2020|2020-11-30|B.1.243	2020-11-30	B.1.243	PP601706	EPI-ISL-745428
NY-NYCPHL-001511	hCoV-19/USA/NY-NYCPHL-001511/2020|2020-11-30|B.1.2	2020-11-30	B.1.2	PP601709	EPI-ISL-745430
NY-NYCPHL-001516	hCoV-19/USA/NY-NYCPHL-001516/2020|2020-11-30|B.1.2	2020-11-30	B.1.2	PP601714	EPI-ISL-745433
NY-NYCPHL-001520	hCoV-19/USA/NY-NYCPHL-001520/2020|2020-11-30|B.1.243	2020-11-30	B.1.243	PP601717	EPI-ISL-745436
NY-NYCPHL-001555	hCoV-19/USA/NY-NYCPHL-001555/2020|2020-12-02|B.1.1.434	2020-12-02	B.1.1.434	PP601747	EPI-ISL-745465
NY-NYCPHL-001580	hCoV-19/USA/NY-NYCPHL-001580/2020|2020-12-03|B.1.2	2020-12-03	B.1.2	PP601770	EPI-ISL-823960
NY-NYCPHL-001584	hCoV-19/USA/NY-NYCPHL-001584/2020|2020-12-03|B.1.427	2020-12-03	B.1.427	MZ641464.1	EPI-ISL-823956
NY-NYCPHL-001589	hCoV-19/USA/NY-NYCPHL-001589/2020|2020-12-03|B.1.243	2020-12-03	B.1.243	PP601778	EPI-ISL-823952
NY-NYCPHL-001598	hCoV-19/USA/NY-NYCPHL-001598/2020|2020-12-04|B.1.1.519	2020-12-04	B.1.1.519	PP601787	EPI-ISL-823943
NY-NYCPHL-001604	hCoV-19/USA/NY-NYCPHL-001604/2020|2020-12-04|B.1.429	2020-12-04	B.1.429	MZ641465.1	EPI-ISL-823937
NY-NYCPHL-001616	hCoV-19/USA/NY-NYCPHL-001616/2020|2020-12-07|B.1.1.434	2020-12-07	B.1.1.434	PP601804	EPI-ISL-823925
NY-NYCPHL-001625	hCoV-19/USA/NY-NYCPHL-001625/2020|2020-12-07|B.1.588	2020-12-07	B.1.588	PP601812	EPI-ISL-823917
NY-NYCPHL-001627	hCoV-19/USA/NY-NYCPHL-001627/2020|2020-12-07|B.1.409	2020-12-07	B.1.409	PP601814	EPI-ISL-823915
NY-NYCPHL-001650	hCoV-19/USA/NY-NYCPHL-001650/2020|2020-12-08|B.1.429	2020-12-08	B.1.429	MZ641466.1	EPI-ISL-823897
NY-NYCPHL-001651	hCoV-19/USA/NY-NYCPHL-001651/2020|2020-12-08|B.1.429	2020-12-08	B.1.429	MZ641467.1	EPI-ISL-823896
NY-NYCPHL-001654	hCoV-19/USA/NY-NYCPHL-001654/2020|2020-12-08|B.1.1.434	2020-12-08	B.1.1.434	PP601835	EPI-ISL-823894
NY-NYCPHL-001656	hCoV-19/USA/NY-NYCPHL-001656/2020|2020-12-08|B.1.603	2020-12-08	B.1.603	PP601836	EPI-ISL-823893
NY-NYCPHL-001662	hCoV-19/USA/NY-NYCPHL-001662/2020|2020-12-08|B.1.1.434	2020-12-08	B.1.1.434	PP601842	EPI-ISL-823887
NY-NYCPHL-001663	hCoV-19/USA/NY-NYCPHL-001663/2020|2020-12-08|B.1.526	2020-12-08	B.1.526	MZ641468.1	EPI-ISL-823886
NY-NYCPHL-001666	hCoV-19/USA/NY-NYCPHL-001666/2020|2020-12-08|B.1.1.434	2020-12-08	B.1.1.434	PP601845	EPI-ISL-823884
NY-NYCPHL-001668	hCoV-19/USA/NY-NYCPHL-001668/2020|2020-12-08|B.1.429	2020-12-08	B.1.429	MZ641469.1	EPI-ISL-823882
NY-NYCPHL-001704	hCoV-19/USA/NY-NYCPHL-001704/2020|2020-12-09|B.1.2	2020-12-09	B.1.2	PP601879	EPI-ISL-823852
NY-NYCPHL-001718	hCoV-19/USA/NY-NYCPHL-001718/2020|2020-12-09|B.1.2	2020-12-09	B.1.2	PP601892	EPI-ISL-823839
NY-NYCPHL-001727	hCoV-19/USA/NY-NYCPHL-001727/2020|2020-12-10|B.1.2	2020-12-10	B.1.2	PP601901	EPI-ISL-823830
NY-NYCPHL-001736	hCoV-19/USA/NY-NYCPHL-001736/2020|2020-12-10|B.1.409	2020-12-10	B.1.409	PP601909	EPI-ISL-823822
NY-NYCPHL-001741	hCoV-19/USA/NY-NYCPHL-001741/2020|2020-12-10|B.1.243	2020-12-10	B.1.243	PP601914	EPI-ISL-823818
NY-NYCPHL-001746	hCoV-19/USA/NY-NYCPHL-001746/2020|2020-12-11|B.1.409	2020-12-11	B.1.409	PP601918	EPI-ISL-823814
NY-NYCPHL-001753	hCoV-19/USA/NY-NYCPHL-001753/2020|2020-12-11|B.1.509	2020-12-11	B.1.509	PP601923	EPI-ISL-824299
NY-NYCPHL-001756	hCoV-19/USA/NY-NYCPHL-001756/2020|2020-12-11|B.1.429	2020-12-11	B.1.429	MZ641471.1	EPI-ISL-824306
NY-NYCPHL-001757	hCoV-19/USA/NY-NYCPHL-001757/2020|2020-12-11|B.1.429	2020-12-11	B.1.429	MZ641472.1	EPI-ISL-824307
NY-NYCPHL-001773	hCoV-19/USA/NY-NYCPHL-001773/2020|2020-12-14|B.1.429	2020-12-14	B.1.429	MZ641473.1	EPI-ISL-824319
NY-NYCPHL-001774	hCoV-19/USA/NY-NYCPHL-001774/2020|2020-12-14|B.1.433	2020-12-14	B.1.433	PP601939	EPI-ISL-824320
NY-NYCPHL-001777	hCoV-19/USA/NY-NYCPHL-001777/2020|2020-12-14|B.1.409	2020-12-14	B.1.409	PP601942	EPI-ISL-824323
NY-NYCPHL-001780	hCoV-19/USA/NY-NYCPHL-001780/2020|2020-12-14|B.1.409	2020-12-14	B.1.409	PP601945	EPI-ISL-824324
NY-NYCPHL-001781	hCoV-19/USA/NY-NYCPHL-001781/2020|2020-12-14|B.1.1.434	2020-12-14	B.1.1.434	PP601946	EPI-ISL-824325
NY-NYCPHL-001815	hCoV-19/USA/NY-NYCPHL-001815/2020|2020-12-15|B.1.637	2020-12-15	B.1.637	MZ641475.1	EPI-ISL-812741
NY-NYCPHL-001816	hCoV-19/USA/NY-NYCPHL-001816/2020|2020-12-15|B.1.234	2020-12-15	B.1.234	PP601972	EPI-ISL-812742
NY-NYCPHL-001839	hCoV-19/USA/NY-NYCPHL-001839/2020|2020-12-17|B.1.1.434	2020-12-17	B.1.1.434	PP601993	EPI-ISL-832279
NY-NYCPHL-001842	hCoV-19/USA/NY-NYCPHL-001842/2020|2020-12-17|B.1.429	2020-12-17	B.1.429	MZ641476.1	EPI-ISL-832281
NY-NYCPHL-001870	hCoV-19/USA/NY-NYCPHL-001870/2020|2020-12-17|B.1.306	2020-12-17	B.1.306	PP602019	EPI-ISL-832287
NY-NYCPHL-001879	hCoV-19/USA/NY-NYCPHL-001879/2020|2020-12-21|B.1.427	2020-12-21	B.1.427	MZ641477.1	EPI-ISL-832299
NY-NYCPHL-001880	hCoV-19/USA/NY-NYCPHL-001880/2020|2020-12-21|B.1.585	2020-12-21	B.1.585	PP602027
NY-NYCPHL-001896	hCoV-19/USA/NY-NYCPHL-001896/2020|2020-12-21|B.1.429	2020-12-21	B.1.429	MZ641478.1	EPI-ISL-832306
NY-NYCPHL-001898	hCoV-19/USA/NY-NYCPHL-001898/2020|2020-12-21|B.1.1.519	2020-12-21	B.1.1.519	PP602042	EPI-ISL-832308
NY-NYCPHL-001903	hCoV-19/USA/NY-NYCPHL-001903/2020|2020-12-22|B.1.429	2020-12-22	B.1.429	MZ641479.1	EPI-ISL-832313
NY-NYCPHL-001905	hCoV-19/USA/NY-NYCPHL-001905/2020|2020-12-22|B.1.311	2020-12-22	B.1.311	PP602048	EPI-ISL-832315
NY-NYCPHL-001911	hCoV-19/USA/NY-NYCPHL-001911/2020|2020-12-22|B.1.429	2020-12-22	B.1.429	MZ641480.1	EPI-ISL-832317
NY-NYCPHL-001921	hCoV-19/USA/NY-NYCPHL-001921/2020|2020-12-23|B.1.1.207	2020-12-23	B.1.1.207	PP602059	EPI-ISL-832325
NY-NYCPHL-001928	hCoV-19/USA/NY-NYCPHL-001928/2020|2020-12-23|B.1	2020-12-23	B.1	PP602065	EPI-ISL-832329
NY-NYCPHL-001959	hCoV-19/USA/NY-NYCPHL-001959/2020|2020-12-24|B.1.429	2020-12-24	B.1.429	MZ641483.1	EPI-ISL-832351
NY-NYCPHL-001961	hCoV-19/USA/NY-NYCPHL-001961/2020|2020-12-24|B.1.409	2020-12-24	B.1.409	PP602095	EPI-ISL-832353
NY-NYCPHL-001990	hCoV-19/USA/NY-NYCPHL-001990/2020|2020-12-29|B.1.409	2020-12-29	B.1.409	PP602118	EPI-ISL-857258
NY-NYCPHL-001998	hCoV-19/USA/NY-NYCPHL-001998/2020|2020-12-29|B.1.243	2020-12-29	B.1.243	PP602126	EPI-ISL-857262
NY-NYCPHL-002026	hCoV-19/USA/NY-NYCPHL-002026/2020|2020-12-30|B.1.243	2020-12-30	B.1.243	PP602150	EPI-ISL-857243
NY-NYCPHL-002032	hCoV-19/USA/NY-NYCPHL-002032/2020|2020-12-30|B.1.243	2020-12-30	B.1.243	PP602156	EPI-ISL-857249
NY-NYCPHL-002035	hCoV-19/USA/NY-NYCPHL-002035/2020|2020-12-30|B.1.563	2020-12-30	B.1.563	PP602159	EPI-ISL-857252
NY-NYCPHL-002038	hCoV-19/USA/NY-NYCPHL-002038/2020|2020-12-30|B.1	2020-12-30	B.1	PP602162	EPI-ISL-857255
NY-NYCPHL-002039	hCoV-19/USA/NY-NYCPHL-002039/2020|2020-12-30|B.1.565	2020-12-30	B.1.565	PP602163	EPI-ISL-857256
NY-NYCPHL-002071	hCoV-19/USA/NY-NYCPHL-002071/2020|2020-12-22|B.1.243	2020-12-22	B.1.243	PP602189	EPI-ISL-857305
NY-NYCPHL-002072	hCoV-19/USA/NY-NYCPHL-002072/2020|2020-12-22|B.1.311	2020-12-22	B.1.311	PP602190	EPI-ISL-857306
NY-NYCPHL-002112	hCoV-19/USA/NY-NYCPHL-002112/2020|2020-12-31|B.1.2	2020-12-31	B.1.2	PP602196	EPI-ISL-857230
NY-NYCPHL-002128	hCoV-19/USA/NY-NYCPHL-002128/2021|2021-01-04|B.1.1.222	2021-01-04	B.1.1.222	PP602209	EPI-ISL-857208
NY-NYCPHL-002130	hCoV-19/USA/NY-NYCPHL-002130/2021|2021-01-04|B.1.1.7	2021-01-04	B.1.1.7	MZ641487.1	EPI-ISL-857200
NY-NYCPHL-002134	hCoV-19/USA/NY-NYCPHL-002134/2021|2021-01-04|B.1.2	2021-01-04	B.1.2	PP602214	EPI-ISL-857212
NY-NYCPHL-002155	hCoV-19/USA/NY-NYCPHL-002155/2021|2021-01-04|B.1.243	2021-01-04	B.1.243	PP602233	EPI-ISL-857065
NY-NYCPHL-002181	hCoV-19/USA/NY-NYCPHL-002181/2020|2020-12-31|B.1.1.231	2020-12-31	B.1.1.231	PP602237	EPI-ISL-883350
NY-NYCPHL-002185	hCoV-19/USA/NY-NYCPHL-002185/2021|2021-01-01|B.1.1.434	2021-01-01	B.1.1.434	PP602240	EPI-ISL-883352
NY-NYCPHL-002224	hCoV-19/USA/NY-NYCPHL-002224/2021|2021-01-05|B.1.1.434	2021-01-05	B.1.1.434	PP602264	EPI-ISL-857086
NY-NYCPHL-002232	hCoV-19/USA/NY-NYCPHL-002232/2021|2021-01-06|B.1.429	2021-01-06	B.1.429	MZ641490.1	EPI-ISL-857096
NY-NYCPHL-002254	hCoV-19/USA/NY-NYCPHL-002254/2021|2021-01-06|B.1.2	2021-01-06	B.1.2	PP602285	EPI-ISL-857110
NY-NYCPHL-002256	hCoV-19/USA/NY-NYCPHL-002256/2021|2021-01-06|B.1.427	2021-01-06	B.1.427	MZ641492.1	EPI-ISL-857111
NY-NYCPHL-002290	hCoV-19/USA/NY-NYCPHL-002290/2021|2021-01-07|B.1.306	2021-01-07	B.1.306	PP602297	EPI-ISL-857124
NY-NYCPHL-002297	hCoV-19/USA/NY-NYCPHL-002297/2021|2021-01-06|B.1.1.7	2021-01-06	B.1.1.7	MZ641494.1	EPI-ISL-857094
NY-NYCPHL-002299	hCoV-19/USA/NY-NYCPHL-002299/2021|2021-01-07|B.1.234	2021-01-07	B.1.234	PP602304	EPI-ISL-857128
NY-NYCPHL-002315	hCoV-19/USA/NY-NYCPHL-002315/2021|2021-01-08|B.1.1.519	2021-01-08	B.1.1.519	PP602319	EPI-ISL-857144
NY-NYCPHL-002318	hCoV-19/USA/NY-NYCPHL-002318/2021|2021-01-08|B.1.409	2021-01-08	B.1.409	PP602322	EPI-ISL-857147
NY-NYCPHL-002336	hCoV-19/USA/NY-NYCPHL-002336/2021|2021-01-11|B.1.526	2021-01-11	B.1.526	MZ641495.1	EPI-ISL-857163
NY-NYCPHL-002346	hCoV-19/USA/NY-NYCPHL-002346/2021|2021-01-11|B.1.429	2021-01-11	B.1.429	MZ641496.1	EPI-ISL-857170
NY-NYCPHL-002351	hCoV-19/USA/NY-NYCPHL-002351/2021|2021-01-11|B.1.427	2021-01-11	B.1.427	MZ641497.1	EPI-ISL-857173
NY-NYCPHL-002355	hCoV-19/USA/NY-NYCPHL-002355/2021|2021-01-11|C.31	2021-01-11	C.31	PP602350	EPI-ISL-857177
NY-NYCPHL-002356	hCoV-19/USA/NY-NYCPHL-002356/2021|2021-01-11|B.1.427	2021-01-11	B.1.427	MZ641498.1	EPI-ISL-857178
NY-NYCPHL-002358	hCoV-19/USA/NY-NYCPHL-002358/2021|2021-01-11|B.1.1.519	2021-01-11	B.1.1.519	PP602352	EPI-ISL-857180
NY-NYCPHL-002359	hCoV-19/USA/NY-NYCPHL-002359/2021|2021-01-11|B.1.1.7	2021-01-11	B.1.1.7	PP602353	EPI-ISL-861332
NY-NYCPHL-002366	hCoV-19/USA/NY-NYCPHL-002366/2021|2021-01-11|B.1.1.434	2021-01-11	B.1.1.434	PP602359	EPI-ISL-857185
NY-NYCPHL-002424	hCoV-19/USA/NY-NYCPHL-002424/2021|2021-01-13|B.1.1.434	2021-01-13	B.1.1.434	PP602368	EPI-ISL-883360
NY-NYCPHL-002430	hCoV-19/USA/NY-NYCPHL-002430/2021|2021-01-14|B.1.637	2021-01-14	B.1.637	MZ641501.1	EPI-ISL-883334
NY-NYCPHL-002438	hCoV-19/USA/NY-NYCPHL-002438/2021|2021-01-14|B.1.637	2021-01-14	B.1.637	MZ641503.1	EPI-ISL-883335
NY-NYCPHL-002441	hCoV-19/USA/NY-NYCPHL-002441/2021|2021-01-14|B.1.427	2021-01-14	B.1.427	MZ641505.1	EPI-ISL-883369
NY-NYCPHL-002457	hCoV-19/USA/NY-NYCPHL-002457/2021|2021-01-14|B.1.429	2021-01-14	B.1.429	MZ641511.1	EPI-ISL-883375
NY-NYCPHL-002465	hCoV-19/USA/NY-NYCPHL-002465/2021|2021-01-13|B.1.427	2021-01-13	B.1.427	MZ641514.1	EPI-ISL-883379
NY-NYCPHL-002466	hCoV-19/USA/NY-NYCPHL-002466/2021|2021-01-14|B.1.526	2021-01-14	B.1.526	MZ641515.1	EPI-ISL-883340
NY-NYCPHL-002507	hCoV-19/USA/NY-NYCPHL-002507/2021|2021-01-14|B.1.409	2021-01-14	B.1.409	PP602425	EPI-ISL-883402
NY-NYCPHL-002520	hCoV-19/USA/NY-NYCPHL-002520/2021|2021-01-16|B.1.526	2021-01-16	B.1.526	MZ641522.1	EPI-ISL-883344
NY-NYCPHL-002532	hCoV-19/USA/NY-NYCPHL-002532/2021|2021-01-15|B.1.429	2021-01-15	B.1.429	MZ641525.1	EPI-ISL-883415
NY-NYCPHL-002541	hCoV-19/USA/NY-NYCPHL-002541/2021|2021-01-15|B.1.243	2021-01-15	B.1.243	PP602446	EPI-ISL-883421
NY-NYCPHL-002547	hCoV-19/USA/NY-NYCPHL-002547/2021|2021-01-15|B.1.429	2021-01-15	B.1.429	MZ641529.1	EPI-ISL-883424
NY-NYCPHL-002574	hCoV-19/USA/NY-NYCPHL-002574/2021|2021-01-19|B.1.429	2021-01-19	B.1.429	MZ641532.1	EPI-ISL-937148
NY-NYCPHL-002575	hCoV-19/USA/NY-NYCPHL-002575/2021|2021-01-19|B.1.429	2021-01-19	B.1.429	MZ641533.1	EPI-ISL-937149
NY-NYCPHL-002581	hCoV-19/USA/NY-NYCPHL-002581/2021|2021-01-15|B.1.1.7	2021-01-15	B.1.1.7	MZ641534.1	EPI-ISL-937154
NY-NYCPHL-002582	hCoV-19/USA/NY-NYCPHL-002582/2021|2021-01-15|B.1.637	2021-01-15	B.1.637	MZ641535.1	EPI-ISL-937155
NY-NYCPHL-002700	hCoV-19/USA/NY-NYCPHL-002700/2021|2021-01-22|B.1.427	2021-01-22	B.1.427	MZ641541.1	EPI-ISL-937203
NY-NYCPHL-002720	hCoV-19/USA/NY-NYCPHL-002720/2021|2021-01-25|B.1.526	2021-01-25	B.1.526	MZ641547.1	EPI-ISL-937215
NY-NYCPHL-002737	hCoV-19/USA/NY-NYCPHL-002737/2021|2021-01-25|B.1.2	2021-01-25	B.1.2	PP602527	EPI-ISL-937220
NY-NYCPHL-002741	hCoV-19/USA/NY-NYCPHL-002741/2021|2021-01-25|B.1.637	2021-01-25	B.1.637	PP602531
NY-NYCPHL-002748	hCoV-19/USA/NY-NYCPHL-002748/2021|2021-01-25|B.1.429	2021-01-25	B.1.429	MZ641550.1	EPI-ISL-937227
NY-NYCPHL-002760	hCoV-19/USA/NY-NYCPHL-002760/2021|2021-01-25|B.1.429	2021-01-25	B.1.429	MZ641551.1	EPI-ISL-937231
NY-NYCPHL-002781	hCoV-19/USA/NY-NYCPHL-002781/2021|2021-01-23|B.1.280	2021-01-23	B.1.280	PP602549
NY-NYCPHL-002786	hCoV-19/USA/NY-NYCPHL-002786/2021|2021-01-24|B.1.1.434	2021-01-24	B.1.1.434	PP602552	EPI-ISL-937248
NY-NYCPHL-002790	hCoV-19/USA/NY-NYCPHL-002790/2021|2021-01-25|B.1.637	2021-01-25	B.1.637	MZ641555.1	EPI-ISL-937252
NY-NYCPHL-002792	hCoV-19/USA/NY-NYCPHL-002792/2021|2021-01-25|B.1.427	2021-01-25	B.1.427	PP602557	EPI-ISL-937254
NY-NYCPHL-002810	hCoV-19/USA/NY-NYCPHL-002810/2021|2021-01-26|B.1.2	2021-01-26	B.1.2	PP602559	EPI-ISL-966475
NY-NYCPHL-002833	hCoV-19/USA/NY-NYCPHL-002833/2020|2020-11-26|B.1.429	2020-11-26	B.1.429	MZ641562.1	EPI-ISL-937260
NY-NYCPHL-002834	hCoV-19/USA/NY-NYCPHL-002834/2020|2020-12-26|B.1.429	2020-12-26	B.1.429	MZ641563.1	EPI-ISL-937261
NY-NYCPHL-002839	hCoV-19/USA/NY-NYCPHL-002839/2021|2021-01-25|B.1.526	2021-01-25	B.1.526	MZ641564.1	EPI-ISL-937265
NY-NYCPHL-002843	hCoV-19/USA/NY-NYCPHL-002843/2021|2021-01-17|B.1.306	2021-01-17	B.1.306	PP602578	EPI-ISL-937269
NY-NYCPHL-002853	hCoV-19/USA/NY-NYCPHL-002853/2021|2021-01-27|B.1.637	2021-01-27	B.1.637	MZ641567.1	EPI-ISL-966407
NY-NYCPHL-002861	hCoV-19/USA/NY-NYCPHL-002861/2021|2021-01-27|B.1.526	2021-01-27	B.1.526	MZ641569.1	EPI-ISL-966421
NY-NYCPHL-002864	hCoV-19/USA/NY-NYCPHL-002864/2021|2021-01-27|B.1.1.7	2021-01-27	B.1.1.7	MZ641571.1	EPI-ISL-966398
NY-NYCPHL-002870	hCoV-19/USA/NY-NYCPHL-002870/2021|2021-01-27|B.1.637	2021-01-27	B.1.637	MZ641572.1	EPI-ISL-966409
NY-NYCPHL-002874	hCoV-19/USA/NY-NYCPHL-002874/2021|2021-01-27|B.1.637	2021-01-27	B.1.637	MZ641574.1	EPI-ISL-966410
NY-NYCPHL-002875	hCoV-19/USA/NY-NYCPHL-002875/2021|2021-01-27|B.1.517	2021-01-27	B.1.517	PP602594	EPI-ISL-966468
NY-NYCPHL-002882	hCoV-19/USA/NY-NYCPHL-002882/2021|2021-01-28|B.1.2	2021-01-28	B.1.2	PP602597	EPI-ISL-966444
NY-NYCPHL-002897	hCoV-19/USA/NY-NYCPHL-002897/2021|2021-01-28|B.1.429	2021-01-28	B.1.429	MZ641578.1	EPI-ISL-966451
NY-NYCPHL-002903	hCoV-19/USA/NY-NYCPHL-002903/2021|2021-01-29|B.1.637	2021-01-29	B.1.637	MZ641580.1	EPI-ISL-966405
NY-NYCPHL-002911	hCoV-19/USA/NY-NYCPHL-002911/2021|2021-01-29|B.1.526	2021-01-29	B.1.526	MZ641581.1	EPI-ISL-966413
NY-NYCPHL-002917	hCoV-19/USA/NY-NYCPHL-002917/2021|2021-01-29|B.1.517	2021-01-29	B.1.517	PP602612	EPI-ISL-966435
NY-NYCPHL-002930	hCoV-19/USA/NY-NYCPHL-002930/2021|2021-01-25|B.1.234	2021-01-25	B.1.234	PP602617	EPI-ISL-966492
NY-NYCPHL-002946	hCoV-19/USA/NY-NYCPHL-002946/2021|2021-01-27|B.1.429	2021-01-27	B.1.429	MZ641586.1	EPI-ISL-966470
NY-NYCPHL-002958	hCoV-19/USA/NY-NYCPHL-002958/2021|2021-01-28|B.1.526	2021-01-28	B.1.526	MZ641588.1	EPI-ISL-966418
NY-NYCPHL-002977	hCoV-19/USA/NY-NYCPHL-002977/2021|2021-01-30|B.1.526	2021-01-30	B.1.526	MZ641591.1	EPI-ISL-966400
NY-NYCPHL-002986	hCoV-19/USA/NY-NYCPHL-002986/2021|2021-01-26|B.1.1.519	2021-01-26	B.1.1.519	PP602652	EPI-ISL-966491
NY-NYCPHL-002987	hCoV-19/USA/NY-NYCPHL-002987/2021|2021-01-28|B.1.1.519	2021-01-28	B.1.1.519	PP602653	EPI-ISL-966459
NY-NYCPHL-002988	hCoV-19/USA/NY-NYCPHL-002988/2021|2021-01-28|B.1.1.519	2021-01-28	B.1.1.519	PP602654	EPI-ISL-966460
NY-NYCPHL-002990	hCoV-19/USA/NY-NYCPHL-002990/2021|2021-02-03|B.1.637	2021-02-03	B.1.637	MZ641593.1	EPI-ISL-1017969
NY-NYCPHL-002995	hCoV-19/USA/NY-NYCPHL-002995/2021|2021-02-03|B.1.429	2021-02-03	B.1.429	MZ641596.1	EPI-ISL-1064865
NY-NYCPHL-002996	hCoV-19/USA/NY-NYCPHL-002996/2021|2021-02-03|B.1.429	2021-02-03	B.1.429	MZ641597.1	EPI-ISL-1064866
NY-NYCPHL-003008	hCoV-19/USA/NY-NYCPHL-003008/2021|2021-02-03|B.1.526	2021-02-03	B.1.526	MZ641600.1	EPI-ISL-1017973
NY-NYCPHL-003015	hCoV-19/USA/NY-NYCPHL-003015/2021|2021-02-04|B.1.577	2021-02-04	B.1.577	PP602668	EPI-ISL-1017977
NY-NYCPHL-003016	hCoV-19/USA/NY-NYCPHL-003016/2021|2021-02-04|B.1.526	2021-02-04	B.1.526	MZ641602.1	EPI-ISL-1064830
NY-NYCPHL-003023	hCoV-19/USA/NY-NYCPHL-003023/2021|2021-02-04|B.1.1.519	2021-02-04	B.1.1.519	PP602671	EPI-ISL-1017980
NY-NYCPHL-003027	hCoV-19/USA/NY-NYCPHL-003027/2021|2021-02-04|B.1.429	2021-02-04	B.1.429	MZ641605.1	EPI-ISL-1017983
NY-NYCPHL-003044	hCoV-19/USA/NY-NYCPHL-003044/2021|2021-02-05|B.1.637	2021-02-05	B.1.637	MZ641609.1	EPI-ISL-1064821
NY-NYCPHL-003047	hCoV-19/USA/NY-NYCPHL-003047/2021|2021-02-05|B.1.234	2021-02-05	B.1.234	PP602679	EPI-ISL-1017992
NY-NYCPHL-003085	hCoV-19/USA/NY-NYCPHL-003085/2021|2021-01-31|B.1.2	2021-01-31	B.1.2	PP602702	EPI-ISL-1064880
NY-NYCPHL-003086	hCoV-19/USA/NY-NYCPHL-003086/2021|2021-01-30|B.1.1.7	2021-01-30	B.1.1.7	MZ641617.1	EPI-ISL-1064778
NY-NYCPHL-003112	hCoV-19/USA/NY-NYCPHL-003112/2021|2021-02-08|B.1.526	2021-02-08	B.1.526	MZ641623.1	EPI-ISL-1018004
NY-NYCPHL-003113	hCoV-19/USA/NY-NYCPHL-003113/2021|2021-02-08|B.1.526	2021-02-08	B.1.526	MZ641624.1	EPI-ISL-1064805
NY-NYCPHL-003124	hCoV-19/USA/NY-NYCPHL-003124/2021|2021-02-08|B.1.429	2021-02-08	B.1.429	MZ641630.1	EPI-ISL-1018010
NY-NYCPHL-003127	hCoV-19/USA/NY-NYCPHL-003127/2021|2021-02-08|B.1.1.7	2021-02-08	B.1.1.7	MZ641631.1	EPI-ISL-1064779
NY-NYCPHL-003137	hCoV-19/USA/NY-NYCPHL-003137/2021|2021-02-08|B.1.1.7	2021-02-08	B.1.1.7	MZ641635.1	EPI-ISL-1064790
NY-NYCPHL-003139	hCoV-19/USA/NY-NYCPHL-003139/2021|2021-02-08|B.1.1.7	2021-02-08	B.1.1.7	MZ641637.1	EPI-ISL-1064780
NY-NYCPHL-003140	hCoV-19/USA/NY-NYCPHL-003140/2021|2021-02-08|B.1.427	2021-02-08	B.1.427	MZ641638.1	EPI-ISL-1064885
NY-NYCPHL-003144	hCoV-19/USA/NY-NYCPHL-003144/2021|2021-02-09|B.1.2	2021-02-09	B.1.2	PP602736	EPI-ISL-1064886
NY-NYCPHL-003147	hCoV-19/USA/NY-NYCPHL-003147/2021|2021-02-08|B.1.526	2021-02-08	B.1.526	MZ641641.1	EPI-ISL-1064838
NY-NYCPHL-003148	hCoV-19/USA/NY-NYCPHL-003148/2021|2021-02-09|B.1.1.7	2021-02-09	B.1.1.7	MZ641642.1	EPI-ISL-1064781
NY-NYCPHL-003151	hCoV-19/USA/NY-NYCPHL-003151/2021|2021-02-09|B.1.637	2021-02-09	B.1.637	MZ641645.1	EPI-ISL-1018021
NY-NYCPHL-003152	hCoV-19/USA/NY-NYCPHL-003152/2021|2021-02-09|B.1.637	2021-02-09	B.1.637	MZ641646.1	EPI-ISL-1064822
NY-NYCPHL-003162	hCoV-19/USA/NY-NYCPHL-003162/2021|2021-02-08|B.1.1.7	2021-02-08	B.1.1.7	MZ641650.1	EPI-ISL-1018024
NY-NYCPHL-003163	hCoV-19/USA/NY-NYCPHL-003163/2021|2021-02-09|B.1.637	2021-02-09	B.1.637	MZ641651.1	EPI-ISL-1064824
NY-NYCPHL-003178	hCoV-19/USA/NY-NYCPHL-003178/2021|2021-02-09|B.1.526	2021-02-09	B.1.526	MZ641657.1	EPI-ISL-1018028
NY-NYCPHL-003229	hCoV-19/USA/NY-NYCPHL-003229/2021|2021-02-10|B.1.1.7	2021-02-10	B.1.1.7	PP602766	EPI-ISL-1064798
NY-NYCPHL-003243	hCoV-19/USA/NY-NYCPHL-003243/2021|2021-02-10|B.1.1.192	2021-02-10	B.1.1.192	PP602774	EPI-ISL-1064894
NY-NYCPHL-003266	hCoV-19/USA/NY-NYCPHL-003266/2021|2021-02-11|B.1.637	2021-02-11	B.1.637	MZ641680.1	EPI-ISL-1064825
NY-NYCPHL-003278	hCoV-19/USA/NY-NYCPHL-003278/2021|2021-02-07|B.1.526	2021-02-07	B.1.526	MZ641682.1	EPI-ISL-1064810
NY-NYCPHL-003282	hCoV-19/USA/NY-NYCPHL-003282/2021|2021-02-08|B.1.526	2021-02-08	B.1.526	MZ641684.1	EPI-ISL-1064853
NY-NYCPHL-003286	hCoV-19/USA/NY-NYCPHL-003286/2021|2021-02-09|B.1.526	2021-02-09	B.1.526	MZ641685.1	EPI-ISL-1064854
NY-NYCPHL-003290	hCoV-19/USA/NY-NYCPHL-003290/2021|2021-02-09|B.1.526	2021-02-09	B.1.526	MZ641688.1	EPI-ISL-1064856
NY-NYCPHL-003301	hCoV-19/USA/NY-NYCPHL-003301/2021|2021-02-11|B.1.427	2021-02-11	B.1.427	MZ641692.1	EPI-ISL-1064904
NY-NYCPHL-003303	hCoV-19/USA/NY-NYCPHL-003303/2021|2021-02-12|B.1.429	2021-02-12	B.1.429	MZ641694.1	EPI-ISL-1064905
NY-NYCPHL-003305	hCoV-19/USA/NY-NYCPHL-003305/2021|2021-02-12|B.1.637	2021-02-12	B.1.637	MZ641695.1	EPI-ISL-1064826
NY-NYCPHL-003319	hCoV-19/USA/NY-NYCPHL-003319/2021|2021-02-16|B.1.36	2021-02-16	B.1.36	PP602792	EPI-ISL-1064906
NY-NYCPHL-003326	hCoV-19/USA/NY-NYCPHL-003326/2021|2021-02-16|B.1.1.519	2021-02-16	B.1.1.519	PP602794	EPI-ISL-1064908
NY-NYCPHL-003328	hCoV-19/USA/NY-NYCPHL-003328/2021|2021-02-16|B.1.110.3	2021-02-16	B.1.110.3	PP602795
NY-NYCPHL-003330	hCoV-19/USA/NY-NYCPHL-003330/2021|2021-02-16|B.1.526	2021-02-16	B.1.526	MZ641701.1	EPI-ISL-1064861
NY-NYCPHL-003334	hCoV-19/USA/NY-NYCPHL-003334/2021|2021-02-16|B.1.526	2021-02-16	B.1.526	MZ641703.1	EPI-ISL-1064862
NY-NYCPHL-003344	hCoV-19/USA/NY-NYCPHL-003344/2021|2021-02-15|B.1.111	2021-02-15	B.1.111	PP602798	EPI-ISL-1064800
NY-NYCPHL-003348	hCoV-19/USA/NY-NYCPHL-003348/2021|2021-02-12|B.1.637	2021-02-12	B.1.637	MZ641705.1	EPI-ISL-1064827
NY-NYCPHL-003349	hCoV-19/USA/NY-NYCPHL-003349/2021|2021-02-13|B.1.637	2021-02-13	B.1.637	MZ641706.1	EPI-ISL-1064828
NY-NYCPHL-003352	hCoV-19/USA/NY-NYCPHL-003352/2021|2021-02-10|B.1.1.7	2021-02-10	B.1.1.7	MZ641708.1	EPI-ISL-1064795
NY-NYCPHL-003367	hCoV-19/USA/NY-NYCPHL-003367/2021|2021-02-12|B.1.637	2021-02-12	B.1.637	MZ641714.1	EPI-ISL-1064829
NY-NYCPHL-003369	hCoV-19/USA/NY-NYCPHL-003369/2021|2021-02-12|B.1.1.519	2021-02-12	B.1.1.519	PP602804	EPI-ISL-1064913
NY-NYCPHL-003376	hCoV-19/USA/NY-NYCPHL-003376/2021|2021-02-14|B.1.526	2021-02-14	B.1.526	MZ641720.1	EPI-ISL-1064818
NY-NYCPHL-003389	hCoV-19/USA/NY-NYCPHL-003389/2021|2021-02-17|B.1.427	2021-02-17	B.1.427	MZ641725.1	EPI-ISL-1114479
NY-NYCPHL-003391	hCoV-19/USA/NY-NYCPHL-003391/2021|2021-02-17|B.1.111	2021-02-17	B.1.111	PP602813	EPI-ISL-1114480
NY-NYCPHL-003395	hCoV-19/USA/NY-NYCPHL-003395/2021|2021-02-17|B.1.1.519	2021-02-17	B.1.1.519	PP602814	EPI-ISL-1114484
NY-NYCPHL-003397	hCoV-19/USA/NY-NYCPHL-003397/2021|2021-02-17|B.1.1.519	2021-02-17	B.1.1.519	PP602816	EPI-ISL-1114486
NY-NYCPHL-003404	hCoV-19/USA/NY-NYCPHL-003404/2021|2021-02-17|B.1.526	2021-02-17	B.1.526	MZ641731.1	EPI-ISL-1114491
NY-NYCPHL-003408	hCoV-19/USA/NY-NYCPHL-003408/2021|2021-02-16|B.1.637	2021-02-16	B.1.637	MZ641735.1	EPI-ISL-1121889
NY-NYCPHL-003411	hCoV-19/USA/NY-NYCPHL-003411/2021|2021-02-17|B.1.526	2021-02-17	B.1.526	MZ641737.1	EPI-ISL-1114496
NY-NYCPHL-003415	hCoV-19/USA/NY-NYCPHL-003415/2021|2021-02-17|B.1.429	2021-02-17	B.1.429	MZ641739.1	EPI-ISL-1114498
NY-NYCPHL-003417	hCoV-19/USA/NY-NYCPHL-003417/2021|2021-02-17|B.1.637	2021-02-17	B.1.637	MZ641741.1	EPI-ISL-1114499
NY-NYCPHL-003418	hCoV-19/USA/NY-NYCPHL-003418/2021|2021-02-17|B.1.526	2021-02-17	B.1.526	MZ641742.1	EPI-ISL-1114500
NY-NYCPHL-003422	hCoV-19/USA/NY-NYCPHL-003422/2021|2021-02-18|B.1.1.7	2021-02-18	B.1.1.7	MZ641745.1	EPI-ISL-1114503
NY-NYCPHL-003429	hCoV-19/USA/NY-NYCPHL-003429/2021|2021-02-18|B.1.1.7	2021-02-18	B.1.1.7	MZ641751.1	EPI-ISL-1200550
NY-NYCPHL-003431	hCoV-19/USA/NY-NYCPHL-003431/2021|2021-02-18|B.1.1.7	2021-02-18	B.1.1.7	MZ641753.1	EPI-ISL-1200547
NY-NYCPHL-003439	hCoV-19/USA/NY-NYCPHL-003439/2021|2021-02-18|B.1.526	2021-02-18	B.1.526	MZ641756.1	EPI-ISL-1114510
NY-NYCPHL-003440	hCoV-19/USA/NY-NYCPHL-003440/2021|2021-02-15|B.1.429	2021-02-15	B.1.429	MZ641757.1	EPI-ISL-1114511
NY-NYCPHL-003442	hCoV-19/USA/NY-NYCPHL-003442/2021|2021-02-19|B.1.637	2021-02-19	B.1.637	MZ641758.1
NY-NYCPHL-003449	hCoV-19/USA/NY-NYCPHL-003449/2021|2021-02-19|B.1.1.7	2021-02-19	B.1.1.7	MZ641763.1	EPI-ISL-1114518
NY-NYCPHL-003452	hCoV-19/USA/NY-NYCPHL-003452/2021|2021-02-19|B.1.526	2021-02-19	B.1.526	MZ641764.1	EPI-ISL-1114520
NY-NYCPHL-003455	hCoV-19/USA/NY-NYCPHL-003455/2021|2021-02-19|B.1.526	2021-02-19	B.1.526	MZ641767.1	EPI-ISL-1114523
NY-NYCPHL-003461	hCoV-19/USA/NY-NYCPHL-003461/2021|2021-02-16|B.1.429	2021-02-16	B.1.429	MZ641770.1	EPI-ISL-1114526
NY-NYCPHL-003473	hCoV-19/USA/NY-NYCPHL-003473/2021|2021-02-20|B.1.427	2021-02-20	B.1.427	MZ641773.1	EPI-ISL-1121897
NY-NYCPHL-003480	hCoV-19/USA/NY-NYCPHL-003480/2021|2021-02-22|B.1.429	2021-02-22	B.1.429	MZ641777.1	EPI-ISL-1121901
NY-NYCPHL-003482	hCoV-19/USA/NY-NYCPHL-003482/2021|2021-02-22|B.1.637	2021-02-22	B.1.637	MZ641779.1	EPI-ISL-1121903
NY-NYCPHL-003488	hCoV-19/USA/NY-NYCPHL-003488/2021|2021-02-22|B.1.1.7	2021-02-22	B.1.1.7	MZ641784.1	EPI-ISL-1121908
NY-NYCPHL-003492	hCoV-19/USA/NY-NYCPHL-003492/2021|2021-02-22|B.1.526	2021-02-22	B.1.526	MZ641786.1	EPI-ISL-1121910
NY-NYCPHL-003506	hCoV-19/USA/NY-NYCPHL-003506/2021|2021-02-22|B.1.637	2021-02-22	B.1.637	MZ641792.1	EPI-ISL-1121920
NY-NYCPHL-003508	hCoV-19/USA/NY-NYCPHL-003508/2021|2021-02-22|B.1.637	2021-02-22	B.1.637	MZ641794.1	EPI-ISL-1121922
NY-NYCPHL-003509	hCoV-19/USA/NY-NYCPHL-003509/2021|2021-02-22|B.1.1.7	2021-02-22	B.1.1.7	MZ641795.1	EPI-ISL-1121923
NY-NYCPHL-003513	hCoV-19/USA/NY-NYCPHL-003513/2021|2021-02-22|B.1.1.519	2021-02-22	B.1.1.519	PP602846	EPI-ISL-1121926
NY-NYCPHL-003515	hCoV-19/USA/NY-NYCPHL-003515/2021|2021-02-23|B.1.429	2021-02-23	B.1.429	MZ641796.1	EPI-ISL-1121928
NY-NYCPHL-003520	hCoV-19/USA/NY-NYCPHL-003520/2021|2021-02-23|B.1.588	2021-02-23	B.1.588	PP602850	EPI-ISL-1121933
NY-NYCPHL-003526	hCoV-19/USA/NY-NYCPHL-003526/2021|2021-02-22|B.1.526	2021-02-22	B.1.526	MZ641801.1	EPI-ISL-1121938
NY-NYCPHL-003531	hCoV-19/USA/NY-NYCPHL-003531/2021|2021-02-23|B.1.637	2021-02-23	B.1.637	MZ641805.1	EPI-ISL-1121943
NY-NYCPHL-003539	hCoV-19/USA/NY-NYCPHL-003539/2021|2021-02-23|B.1.526	2021-02-23	B.1.526	MZ641807.1	EPI-ISL-1121948
NY-NYCPHL-003548	hCoV-19/USA/NY-NYCPHL-003548/2021|2021-02-23|B.1.637	2021-02-23	B.1.637	MZ641812.1	EPI-ISL-1121956
NY-NYCPHL-003569	hCoV-19/USA/NY-NYCPHL-003569/2021|2021-02-24|B.1.526	2021-02-24	B.1.526	MZ641817.1	EPI-ISL-1200565
NY-NYCPHL-003577	hCoV-19/USA/NY-NYCPHL-003577/2021|2021-02-24|B.1.588	2021-02-24	B.1.588	PP602875	EPI-ISL-1200617
NY-NYCPHL-003583	hCoV-19/USA/NY-NYCPHL-003583/2021|2021-02-24|B.1.526	2021-02-24	B.1.526	MZ641822.1	EPI-ISL-1200587
NY-NYCPHL-003590	hCoV-19/USA/NY-NYCPHL-003590/2021|2021-02-24|B.1.637	2021-02-24	B.1.637	MZ641825.1	EPI-ISL-1200577
NY-NYCPHL-003611	hCoV-19/USA/NY-NYCPHL-003611/2021|2021-02-24|N.5	2021-02-24	N.5	PP602884	EPI-ISL-1200622
NY-NYCPHL-003623	hCoV-19/USA/NY-NYCPHL-003623/2021|2021-02-25|B.1.526	2021-02-25	B.1.526	MZ641842.1	EPI-ISL-1200568
NY-NYCPHL-003627	hCoV-19/USA/NY-NYCPHL-003627/2021|2021-02-26|B.1.526	2021-02-26	B.1.526	MZ641845.1	EPI-ISL-1200597
NY-NYCPHL-003629	hCoV-19/USA/NY-NYCPHL-003629/2021|2021-02-25|B.1.1.519	2021-02-25	B.1.1.519	PP602890	EPI-ISL-1200624
NY-NYCPHL-003631	hCoV-19/USA/NY-NYCPHL-003631/2021|2021-02-24|B.1.526	2021-02-24	B.1.526	MZ641848.1	EPI-ISL-1200599
NY-NYCPHL-003641	hCoV-19/USA/NY-NYCPHL-003641/2021|2021-03-01|B.1.637	2021-03-01	B.1.637	MZ641853.1	EPI-ISL-1200579
NY-NYCPHL-003642	hCoV-19/USA/NY-NYCPHL-003642/2021|2021-03-01|B.1.637	2021-03-01	B.1.637	MZ641854.1	EPI-ISL-1200580
NY-NYCPHL-003643	hCoV-19/USA/NY-NYCPHL-003643/2021|2021-03-01|B.1.526	2021-03-01	B.1.526	MZ641855.1	EPI-ISL-1200600
NY-NYCPHL-003652	hCoV-19/USA/NY-NYCPHL-003652/2021|2021-03-01|B.1.1.519	2021-03-01	B.1.1.519	PP602896	EPI-ISL-1200625
NY-NYCPHL-003657	hCoV-19/USA/NY-NYCPHL-003657/2021|2021-03-02|B.1.526	2021-03-02	B.1.526	MZ641862.1	EPI-ISL-1200601
NY-NYCPHL-003668	hCoV-19/USA/NY-NYCPHL-003668/2021|2021-03-02|B.1.1.519	2021-03-02	B.1.1.519	PP602903	EPI-ISL-1200558
NY-NYCPHL-003669	hCoV-19/USA/NY-NYCPHL-003669/2021|2021-03-02|B.1.1.519	2021-03-02	B.1.1.519	PP602904	EPI-ISL-1200559
NY-NYCPHL-003671	hCoV-19/USA/NY-NYCPHL-003671/2021|2021-03-02|B.1.526	2021-03-02	B.1.526	MZ641866.1	EPI-ISL-1200575
NY-NYCPHL-003684	hCoV-19/USA/NY-NYCPHL-003684/2021|2021-02-26|B.1.1.519	2021-02-26	B.1.1.519	PP602905	EPI-ISL-1200576
NY-NYCPHL-003692	hCoV-19/USA/NY-NYCPHL-003692/2021|2021-02-10|B.1.526	2021-02-10	B.1.526	MZ641879.1	EPI-ISL-1200610
NY-NYCPHL-003696	hCoV-19/USA/NY-NYCPHL-003696/2021|2021-03-03|B.1.1.7	2021-03-03	B.1.1.7	MZ641881.1	EPI-ISL-1261809
NY-NYCPHL-003705	hCoV-19/USA/NY-NYCPHL-003705/2021|2021-03-03|B.1.526	2021-03-03	B.1.526	MZ641886.1	EPI-ISL-1261851
NY-NYCPHL-003707	hCoV-19/USA/NY-NYCPHL-003707/2021|2021-03-03|B.1.1.7	2021-03-03	B.1.1.7	MZ641887.1	EPI-ISL-1261804
NY-NYCPHL-003712	hCoV-19/USA/NY-NYCPHL-003712/2021|2021-03-04|B.1.526	2021-03-04	B.1.526	MZ641890.1	EPI-ISL-1261847
NY-NYCPHL-003717	hCoV-19/USA/NY-NYCPHL-003717/2021|2021-03-04|B.1.429	2021-03-04	B.1.429	MZ641894.1	EPI-ISL-1593730
NY-NYCPHL-003731	hCoV-19/USA/NY-NYCPHL-003731/2021|2021-03-05|B.1.526	2021-03-05	B.1.526	MZ641900.1	EPI-ISL-1261821
NY-NYCPHL-003738	hCoV-19/USA/NY-NYCPHL-003738/2021|2021-03-05|N.5	2021-03-05	N.5	PP602918	EPI-ISL-1261862
NY-NYCPHL-003740	hCoV-19/USA/NY-NYCPHL-003740/2021|2021-03-05|B.1.526	2021-03-05	B.1.526	MZ641904.1	EPI-ISL-1261845
NY-NYCPHL-003741	hCoV-19/USA/NY-NYCPHL-003741/2021|2021-03-05|B.1.637	2021-03-05	B.1.637	PP602920	EPI-ISL-1261814
NY-NYCPHL-003748	hCoV-19/USA/NY-NYCPHL-003748/2021|2021-03-02|B.1.637	2021-03-02	B.1.637	MZ641910.1	EPI-ISL-1261829
NY-NYCPHL-003749	hCoV-19/USA/NY-NYCPHL-003749/2021|2021-03-02|B.1.1.7	2021-03-02	B.1.1.7	MZ641911.1	EPI-ISL-1261811
NY-NYCPHL-003750	hCoV-19/USA/NY-NYCPHL-003750/2021|2021-03-03|B.1.637	2021-03-03	B.1.637	MZ641912.1	EPI-ISL-1261828
NY-NYCPHL-003753	hCoV-19/USA/NY-NYCPHL-003753/2021|2021-03-04|B.1.427	2021-03-04	B.1.427	PP602923	EPI-ISL-1261865
NY-NYCPHL-003759	hCoV-19/USA/NY-NYCPHL-003759/2021|2021-03-08|B.1.1.7	2021-03-08	B.1.1.7	PP602925	EPI-ISL-1261815
NY-NYCPHL-003763	hCoV-19/USA/NY-NYCPHL-003763/2021|2021-03-08|B.1.1.7	2021-03-08	B.1.1.7	MZ641917.1	EPI-ISL-1337488
NY-NYCPHL-003770	hCoV-19/USA/NY-NYCPHL-003770/2021|2021-03-08|B.1.526	2021-03-08	B.1.526	MZ641921.1	EPI-ISL-1261838
NY-NYCPHL-003771	hCoV-19/USA/NY-NYCPHL-003771/2021|2021-03-08|B.1.526	2021-03-08	B.1.526	MZ641922.1	EPI-ISL-1337523
NY-NYCPHL-003772	hCoV-19/USA/NY-NYCPHL-003772/2021|2021-03-08|B.1.637	2021-03-08	B.1.637	MZ641923.1	EPI-ISL-1261826
NY-NYCPHL-003773	hCoV-19/USA/NY-NYCPHL-003773/2021|2021-03-08|B.1.526	2021-03-08	B.1.526	MZ641924.1	EPI-ISL-1261839
NY-NYCPHL-003775	hCoV-19/USA/NY-NYCPHL-003775/2021|2021-03-08|B.1.526	2021-03-08	B.1.526	MZ641926.1	EPI-ISL-1261841
NY-NYCPHL-003788	hCoV-19/USA/NY-NYCPHL-003788/2021|2021-03-09|B.1.637	2021-03-09	B.1.637	MZ641934.1	EPI-ISL-1261825
NY-NYCPHL-003790	hCoV-19/USA/NY-NYCPHL-003790/2021|2021-03-09|B.1.1.519	2021-03-09	B.1.1.519	PP602932	EPI-ISL-1261858
NY-NYCPHL-003791	hCoV-19/USA/NY-NYCPHL-003791/2021|2021-03-09|B.1.526	2021-03-09	B.1.526	MZ641936.1	EPI-ISL-1261818
NY-NYCPHL-003793	hCoV-19/USA/NY-NYCPHL-003793/2021|2021-03-05|B.1.637	2021-03-05	B.1.637	MZ641938.1	EPI-ISL-1261827
NY-NYCPHL-003795	hCoV-19/USA/NY-NYCPHL-003795/2021|2021-03-07|B.1.1.519	2021-03-07	B.1.1.519	PP602933	EPI-ISL-1337541
NY-NYCPHL-003803	hCoV-19/USA/NY-NYCPHL-003803/2021|2021-03-10|B.1.526	2021-03-10	B.1.526	MZ641943.1	EPI-ISL-1337510
NY-NYCPHL-003806	hCoV-19/USA/NY-NYCPHL-003806/2021|2021-03-10|B.1.1.7	2021-03-10	B.1.1.7	MZ641945.1	EPI-ISL-1447142
NY-NYCPHL-003827	hCoV-19/USA/NY-NYCPHL-003827/2021|2021-03-11|B.1.637	2021-03-11	B.1.637	MZ641954.1	EPI-ISL-1337520
NY-NYCPHL-003833	hCoV-19/USA/NY-NYCPHL-003833/2021|2021-03-11|B.1.526	2021-03-11	B.1.526	PP602947	EPI-ISL-1337508
NY-NYCPHL-003843	hCoV-19/USA/NY-NYCPHL-003843/2021|2021-03-12|B.1.526	2021-03-12	B.1.526	MZ641961.1	EPI-ISL-1337533
NY-NYCPHL-003844	hCoV-19/USA/NY-NYCPHL-003844/2021|2021-03-12|B.1.637	2021-03-12	B.1.637	MZ641962.1	EPI-ISL-1337521
NY-NYCPHL-003846	hCoV-19/USA/NY-NYCPHL-003846/2021|2021-03-12|B.1.1.7	2021-03-12	B.1.1.7	MZ641964.1	EPI-ISL-1337492
NY-NYCPHL-003854	hCoV-19/USA/NY-NYCPHL-003854/2021|2021-03-12|B.1.526	2021-03-12	B.1.526	MZ641969.1	EPI-ISL-1337536
NY-NYCPHL-003856	hCoV-19/USA/NY-NYCPHL-003856/2021|2021-03-12|B.1.637	2021-03-12	B.1.637	MZ641970.1	EPI-ISL-1337522
NY-NYCPHL-003858	hCoV-19/USA/NY-NYCPHL-003858/2021|2021-03-12|B.1.526	2021-03-12	B.1.526	MZ641971.1	EPI-ISL-1337537
NY-NYCPHL-003865	hCoV-19/USA/NY-NYCPHL-003865/2021|2021-03-09|B.1.526	2021-03-09	B.1.526	MZ641974.1	EPI-ISL-1337518
NY-NYCPHL-003870	hCoV-19/USA/NY-NYCPHL-003870/2021|2021-03-11|B.1.637	2021-03-11	B.1.637	MZ641979.1	EPI-ISL-1337529
NY-NYCPHL-003886	hCoV-19/USA/NY-NYCPHL-003886/2021|2021-03-15|B.1.1.7	2021-03-15	B.1.1.7	MZ641991.1	EPI-ISL-1337502
NY-NYCPHL-003905	hCoV-19/USA/NY-NYCPHL-003905/2021|2021-03-16|B.1.429	2021-03-16	B.1.429	MZ641997.1	EPI-ISL-1337550
NY-NYCPHL-003911	hCoV-19/USA/NY-NYCPHL-003911/2021|2021-03-16|B.1.429	2021-03-16	B.1.429	MZ642001.1	EPI-ISL-1593732
NY-NYCPHL-003914	hCoV-19/USA/NY-NYCPHL-003914/2021|2021-03-16|B.1.617.2	2021-03-16	B.1.617.2	PP602963	EPI-ISL-1337507
NY-NYCPHL-003920	hCoV-19/USA/NY-NYCPHL-003920/2021|2021-03-16|B.1.1.7	2021-03-16	B.1.1.7	MZ642005.1	EPI-ISL-1337499
NY-NYCPHL-003931	hCoV-19/USA/NY-NYCPHL-003931/2021|2021-03-17|B.1.429	2021-03-17	B.1.429	MZ642010.1	EPI-ISL-1447190
NY-NYCPHL-003933	hCoV-19/USA/NY-NYCPHL-003933/2021|2021-03-17|B.1.526	2021-03-17	B.1.526	MZ642012.1	EPI-ISL-1447180
NY-NYCPHL-003938	hCoV-19/USA/NY-NYCPHL-003938/2021|2021-03-17|R.1	2021-03-17	R.1	PP602967	EPI-ISL-1447185
NY-NYCPHL-003941	hCoV-19/USA/NY-NYCPHL-003941/2021|2021-03-17|B.1.637	2021-03-17	B.1.637	MZ642019.1	EPI-ISL-1447160
NY-NYCPHL-003943	hCoV-19/USA/NY-NYCPHL-003943/2021|2021-03-17|B.1.1.7	2021-03-17	B.1.1.7	MZ642021.1	EPI-ISL-1447141
NY-NYCPHL-003949	hCoV-19/USA/NY-NYCPHL-003949/2021|2021-03-17|B.1.637	2021-03-17	B.1.637	MZ642022.1	EPI-ISL-1447161
NY-NYCPHL-003952	hCoV-19/USA/NY-NYCPHL-003952/2021|2021-03-17|B.1.637	2021-03-17	B.1.637	MZ642023.1	EPI-ISL-1447162
NY-NYCPHL-003965	hCoV-19/USA/NY-NYCPHL-003965/2021|2021-03-18|B.1.1.7	2021-03-18	B.1.1.7	MZ642028.1	EPI-ISL-1447137
NY-NYCPHL-003977	hCoV-19/USA/NY-NYCPHL-003977/2021|2021-03-19|B.1.1.7	2021-03-19	B.1.1.7	MZ642033.1	EPI-ISL-1447121
NY-NYCPHL-003984	hCoV-19/USA/NY-NYCPHL-003984/2021|2021-03-19|B.1.1.7	2021-03-19	B.1.1.7	MZ642037.1	EPI-ISL-1447122
NY-NYCPHL-003986	hCoV-19/USA/NY-NYCPHL-003986/2021|2021-03-19|P.1	2021-03-19	P.1	PP602983	EPI-ISL-1447144
NY-NYCPHL-004003	hCoV-19/USA/NY-NYCPHL-004003/2021|2021-03-15|B.1.526	2021-03-15	B.1.526	MZ642049.1	EPI-ISL-1447182
NY-NYCPHL-004014	hCoV-19/USA/NY-NYCPHL-004014/2021|2021-03-22|B.1.1.7	2021-03-22	B.1.1.7	MZ642054.1	EPI-ISL-1447131
NY-NYCPHL-004027	hCoV-19/USA/NY-NYCPHL-004027/2021|2021-03-23|B.1.637	2021-03-23	B.1.637	MZ642065.1	EPI-ISL-1447158
NY-NYCPHL-004037	hCoV-19/USA/NY-NYCPHL-004037/2021|2021-03-23|B.1.1.7	2021-03-23	B.1.1.7	MZ642074.1	EPI-ISL-1447118
NY-NYCPHL-004045	hCoV-19/USA/NY-NYCPHL-004045/2021|2021-03-23|B.1.1.7	2021-03-23	B.1.1.7	MZ642081.1	EPI-ISL-1447129
NY-NYCPHL-004049	hCoV-19/USA/NY-NYCPHL-004049/2021|2021-03-18|B.1.1.7	2021-03-18	B.1.1.7	MZ642085.1	EPI-ISL-1447138
NY-NYCPHL-004052	hCoV-19/USA/NY-NYCPHL-004052/2021|2021-03-19|B.1.526	2021-03-19	B.1.526	MZ642087.1	EPI-ISL-1447178
NY-NYCPHL-004075	hCoV-19/USA/NY-NYCPHL-004075/2021|2021-03-24|B.1.1.7	2021-03-24	B.1.1.7	MZ642090.1	EPI-ISL-1593736
NY-NYCPHL-004101	hCoV-19/USA/NY-NYCPHL-004101/2021|2021-03-25|B.1.1.7	2021-03-25	B.1.1.7	MZ642093.1	EPI-ISL-1593742
NY-NYCPHL-004104	hCoV-19/USA/NY-NYCPHL-004104/2021|2021-03-25|B.1.1.7	2021-03-25	B.1.1.7	MZ642095.1	EPI-ISL-1593745
NY-NYCPHL-004117	hCoV-19/USA/NY-NYCPHL-004117/2021|2021-03-26|B.1.526	2021-03-26	B.1.526	MZ642103.1	EPI-ISL-1593755
NY-NYCPHL-004120	hCoV-19/USA/NY-NYCPHL-004120/2021|2021-03-23|B.1.526	2021-03-23	B.1.526	MZ642104.1	EPI-ISL-1593756
NY-NYCPHL-004154	hCoV-19/USA/NY-NYCPHL-004154/2021|2021-03-29|B.1.1.519	2021-03-29	B.1.1.519	PP603009	EPI-ISL-1593763
NY-NYCPHL-004180	hCoV-19/USA/NY-NYCPHL-004180/2021|2021-03-30|B.1.1.519	2021-03-30	B.1.1.519	PP603010	EPI-ISL-1593766
NY-NYCPHL-004181	hCoV-19/USA/NY-NYCPHL-004181/2021|2021-03-30|B.1.1.519	2021-03-30	B.1.1.519	PP603011	EPI-ISL-1593767
NY-NYCPHL-004182	hCoV-19/USA/NY-NYCPHL-004182/2021|2021-03-30|B.1.1.519	2021-03-30	B.1.1.519	PP603012	EPI-ISL-1593722
NY-NYCPHL-004195	hCoV-19/USA/NY-NYCPHL-004195/2020|2020-03-13|B.1.1.231	2020-03-13	B.1.1.231	PP933493
NY-NYCPHL-004206	hCoV-19/USA/NY-NYCPHL-004206/2021|2021-03-31|B.1.1.7	2021-03-31	B.1.1.7	MZ642115.1	EPI-ISL-1694702
NY-NYCPHL-004212	hCoV-19/USA/NY-NYCPHL-004212/2021|2021-04-01|B.1.1.7	2021-04-01	B.1.1.7	PP603016	EPI-ISL-1694706
NY-NYCPHL-004215	hCoV-19/USA/NY-NYCPHL-004215/2021|2021-04-01|B.1.526	2021-04-01	B.1.526	MZ642119.1	EPI-ISL-1694708
NY-NYCPHL-004222	hCoV-19/USA/NY-NYCPHL-004222/2021|2021-04-01|B.1.1.7	2021-04-01	B.1.1.7	MZ642120.1	EPI-ISL-1694709
NY-NYCPHL-004224	hCoV-19/USA/NY-NYCPHL-004224/2021|2021-04-02|B.1.1.7	2021-04-02	B.1.1.7	MZ642121.1
NY-NYCPHL-004228	hCoV-19/USA/NY-NYCPHL-004228/2021|2021-04-02|B.1.526	2021-04-02	B.1.526	MZ642124.1
NY-NYCPHL-004252	hCoV-19/USA/NY-NYCPHL-004252/2021|2021-04-05|B.1.637	2021-04-05	B.1.637	PP603024
NY-NYCPHL-004256	hCoV-19/USA/NY-NYCPHL-004256/2021|2021-04-05|B.1.1.7	2021-04-05	B.1.1.7	MZ642129.1
NY-NYCPHL-004266	hCoV-19/USA/NY-NYCPHL-004266/2021|2021-04-06|B.1.1.519	2021-04-06	B.1.1.519	PP603025
NY-NYCPHL-004269	hCoV-19/USA/NY-NYCPHL-004269/2021|2021-04-06|B.1.526	2021-04-06	B.1.526	MZ642136.1	EPI-ISL-1694716
NY-NYCPHL-004274	hCoV-19/USA/NY-NYCPHL-004274/2021|2021-04-06|B.1.1.7	2021-04-06	B.1.1.7	MZ642139.1	EPI-ISL-1694717
NY-NYCPHL-004280	hCoV-19/USA/NY-NYCPHL-004280/2021|2021-04-06|B.1.637	2021-04-06	B.1.637	MZ642144.1
NY-NYCPHL-004316	hCoV-19/USA/NY-NYCPHL-004316/2021|2021-04-07|B.1.1.7	2021-04-07	B.1.1.7	MZ642154.1	EPI-ISL-1804942
NY-NYCPHL-004340	hCoV-19/USA/NY-NYCPHL-004340/2021|2021-04-08|B.1.526	2021-04-08	B.1.526	MZ642156.1	EPI-ISL-1694728
NY-NYCPHL-004381	hCoV-19/USA/NY-NYCPHL-004381/2021|2021-04-12|B.1.1.7	2021-04-12	B.1.1.7	MZ642163.1	EPI-ISL-1694733
NY-NYCPHL-004384	hCoV-19/USA/NY-NYCPHL-004384/2021|2021-04-12|B.1.637	2021-04-12	B.1.637	MZ642166.1	EPI-ISL-1694735
NY-NYCPHL-004393	hCoV-19/USA/NY-NYCPHL-004393/2021|2021-04-12|B.1.1.7	2021-04-12	B.1.1.7	MZ642174.1	EPI-ISL-1694743
NY-NYCPHL-004394	hCoV-19/USA/NY-NYCPHL-004394/2021|2021-04-12|B.1.1.7	2021-04-12	B.1.1.7	MZ642175.1	EPI-ISL-1694744
NY-NYCPHL-004395	hCoV-19/USA/NY-NYCPHL-004395/2021|2021-04-12|B.1.351	2021-04-12	B.1.351	PP603038	EPI-ISL-1694745
NY-NYCPHL-004396	hCoV-19/USA/NY-NYCPHL-004396/2021|2021-04-13|B.1.526	2021-04-13	B.1.526	MZ642176.1	EPI-ISL-1694746
NY-NYCPHL-004398	hCoV-19/USA/NY-NYCPHL-004398/2021|2021-04-13|B.1.1.7	2021-04-13	B.1.1.7	MZ642177.1	EPI-ISL-1694747
NY-NYCPHL-004399	hCoV-19/USA/NY-NYCPHL-004399/2021|2021-04-13|B.1.351	2021-04-13	B.1.351	PP603040	EPI-ISL-1694748
NY-NYCPHL-004404	hCoV-19/USA/NY-NYCPHL-004404/2021|2021-04-13|B.1.526	2021-04-13	B.1.526	MZ642181.1	EPI-ISL-1694753
NY-NYCPHL-004405	hCoV-19/USA/NY-NYCPHL-004405/2021|2021-04-13|B.1.637	2021-04-13	B.1.637	MZ642182.1	EPI-ISL-1694754
NY-NYCPHL-004406	hCoV-19/USA/NY-NYCPHL-004406/2021|2021-04-13|B.1.637	2021-04-13	B.1.637	MZ642183.1	EPI-ISL-1694755
NY-NYCPHL-004417	hCoV-19/USA/NY-NYCPHL-004417/2021|2021-04-08|B.1.1.7	2021-04-08	B.1.1.7	MZ642187.1	EPI-ISL-1694761
NY-NYCPHL-004421	hCoV-19/USA/NY-NYCPHL-004421/2021|2021-04-09|B.1.637	2021-04-09	B.1.637	MZ642190.1	EPI-ISL-1694765
NY-NYCPHL-004422	hCoV-19/USA/NY-NYCPHL-004422/2021|2021-04-09|B.1.1.7	2021-04-09	B.1.1.7	MZ642191.1	EPI-ISL-1694766
NY-NYCPHL-004424	hCoV-19/USA/NY-NYCPHL-004424/2021|2021-04-09|B.1.526	2021-04-09	B.1.526	MZ642192.1	EPI-ISL-1694768
NY-NYCPHL-004425	hCoV-19/USA/NY-NYCPHL-004425/2021|2021-04-10|B.1.1.7	2021-04-10	B.1.1.7	MZ642193.1	EPI-ISL-1694769
NY-NYCPHL-004428	hCoV-19/USA/NY-NYCPHL-004428/2021|2021-04-12|B.1.637	2021-04-12	B.1.637	MZ642196.1	EPI-ISL-1694772
NY-NYCPHL-004470	hCoV-19/USA/NY-NYCPHL-004470/2021|2021-04-16|B.1.429	2021-04-16	B.1.429	MZ642201.1	EPI-ISL-1804953
NY-NYCPHL-004508	hCoV-19/USA/NY-NYCPHL-004508/2021|2021-04-19|B.1.637	2021-04-19	B.1.637	PP603051
NY-NYCPHL-004512	hCoV-19/USA/NY-NYCPHL-004512/2021|2021-04-20|B.1.1.7	2021-04-20	B.1.1.7	PP603052	EPI-ISL-1804959
NY-NYCPHL-004513	hCoV-19/USA/NY-NYCPHL-004513/2021|2021-04-19|B.1.427	2021-04-19	B.1.427	MZ642207.1	EPI-ISL-1804960
NY-NYCPHL-004521	hCoV-19/USA/NY-NYCPHL-004521/2021|2021-04-16|P.1.10	2021-04-16	P.1.10	PP603053
NY-NYCPHL-004536	hCoV-19/USA/NY-NYCPHL-004536/2021|2021-04-21|B.1.526	2021-04-21	B.1.526	MZ642209.1
NY-NYCPHL-004546	hCoV-19/USA/NY-NYCPHL-004546/2021|2021-04-23|B.1.1.7	2021-04-23	B.1.1.7	PP603057
NY-NYCPHL-004571	hCoV-19/USA/NY-NYCPHL-004571/2021|2021-04-26|B.1.1.7	2021-04-26	B.1.1.7	PP603063
NY-NYCPHL-004579	hCoV-19/USA/NY-NYCPHL-004579/2021|2021-04-26|B.1.1.7	2021-04-26	B.1.1.7	PP603070
NY-NYCPHL-004580	hCoV-19/USA/NY-NYCPHL-004580/2021|2021-04-27|B.1.351	2021-04-27	B.1.351	PP603071
NY-NYCPHL-004586	hCoV-19/USA/NY-NYCPHL-004586/2021|2021-04-27|B.1.526	2021-04-27	B.1.526	MZ642216.1	EPI-ISL-2151370
NY-NYCPHL-004615	hCoV-19/USA/NY-NYCPHL-004615/2021|2021-04-30|B.1.1.7	2021-04-30	B.1.1.7	PP603089	EPI-ISL-2151393
NY-NYCPHL-004621	hCoV-19/USA/NY-NYCPHL-004621/2021|2021-02-05|B.1.427	2021-02-05	B.1.427	PP603092	EPI-ISL-2151396
NY-NYCPHL-004631	hCoV-19/USA/NY-NYCPHL-004631/2021|2021-02-02|B.1.526	2021-02-02	B.1.526	PP603095	EPI-ISL-2151400
NY-NYCPHL-004639	hCoV-19/USA/NY-NYCPHL-004639/2021|2021-04-26|B.1.621	2021-04-26	B.1.621	PP603099	EPI-ISL-2151404
NY-NYCPHL-004645	hCoV-19/USA/NY-NYCPHL-004645/2021|2021-04-30|B.1.1.7	2021-04-30	B.1.1.7	PP603103	EPI-ISL-2151409
NY-NYCPHL-004648	hCoV-19/USA/NY-NYCPHL-004648/2021|2021-05-03|B.1.526	2021-05-03	B.1.526	MZ642225.1	EPI-ISL-2151412
NY-NYCPHL-004650	hCoV-19/USA/NY-NYCPHL-004650/2021|2021-05-03|B.1.1.7	2021-05-03	B.1.1.7	PP603106	EPI-ISL-2151414
NY-NYCPHL-004651	hCoV-19/USA/NY-NYCPHL-004651/2021|2021-05-03|B.1.637	2021-05-03	B.1.637	PP603107	EPI-ISL-2151415
NY-NYCPHL-004673	hCoV-19/USA/NY-NYCPHL-004673/2021|2021-05-07|B.1.1.7	2021-05-07	B.1.1.7	PP603124	EPI-ISL-2179174
NY-NYCPHL-004684	hCoV-19/USA/NY-NYCPHL-004684/2021|2021-05-10|B.1.1.7	2021-05-10	B.1.1.7	PP603130	EPI-ISL-2179177
NY-NYCPHL-004685	hCoV-19/USA/NY-NYCPHL-004685/2021|2021-05-10|B.1.526	2021-05-10	B.1.526	MZ642227.1	EPI-ISL-2179178
NY-NYCPHL-004688	hCoV-19/USA/NY-NYCPHL-004688/2021|2021-05-10|B.1.637	2021-05-10	B.1.637	PP603132	EPI-ISL-2179180
NY-NYCPHL-004689	hCoV-19/USA/NY-NYCPHL-004689/2021|2021-05-10|B.1.637	2021-05-10	B.1.637	PP603133	EPI-ISL-2179181
NY-NYCPHL-004691	hCoV-19/USA/NY-NYCPHL-004691/2021|2021-05-10|B.1.526	2021-05-10	B.1.526	MZ642228.1	EPI-ISL-2179182
NY-NYCPHL-004693	hCoV-19/USA/NY-NYCPHL-004693/2021|2021-05-11|P.1.10	2021-05-11	P.1.10	PP603135	EPI-ISL-2179184
NY-NYCPHL-004694	hCoV-19/USA/NY-NYCPHL-004694/2021|2021-05-11|P.1.17	2021-05-11	P.1.17	PP603136	EPI-ISL-2179185
NY-NYCPHL-004695	hCoV-19/USA/NY-NYCPHL-004695/2021|2021-05-11|B.1.617.2	2021-05-11	B.1.617.2	PP603137	EPI-ISL-2179186
NY-NYCPHL-004705	hCoV-19/USA/NY-NYCPHL-004705/2021|2021-05-12|B.1.621.1	2021-05-12	B.1.621.1	PP603141
NY-NYCPHL-004711	hCoV-19/USA/NY-NYCPHL-004711/2021|2021-05-13|P.1	2021-05-13	P.1	PP603147	EPI-ISL-2322910
NY-NYCPHL-004714	hCoV-19/USA/NY-NYCPHL-004714/2021|2021-05-13|B.1.621.1	2021-05-13	B.1.621.1	PP603150
NY-NYCPHL-004715	hCoV-19/USA/NY-NYCPHL-004715/2021|2021-05-13|B.1.526	2021-05-13	B.1.526	MZ642233.1	EPI-ISL-2322912
NY-NYCPHL-004721	hCoV-19/USA/NY-NYCPHL-004721/2021|2021-05-13|B.1.1.7	2021-05-13	B.1.1.7	PP603155	EPI-ISL-2322918
NY-NYCPHL-004722	hCoV-19/USA/NY-NYCPHL-004722/2021|2021-05-14|B.1.621.1	2021-05-14	B.1.621.1	PP603156
NY-NYCPHL-004736	hCoV-19/USA/NY-NYCPHL-004736/2021|2021-05-18|B.1.526	2021-05-18	B.1.526	PP603161	EPI-ISL-2400432
NY-NYCPHL-004737	hCoV-19/USA/NY-NYCPHL-004737/2021|2021-05-20|B.1.621	2021-05-20	B.1.621	PP603162
NY-NYCPHL-004739	hCoV-19/USA/NY-NYCPHL-004739/2021|2021-05-20|B.1.621	2021-05-20	B.1.621	PP603164
NY-NYCPHL-004741	hCoV-19/USA/NY-NYCPHL-004741/2021|2021-05-20|B.1.1.519	2021-05-20	B.1.1.519	PP603166	EPI-ISL-2400435
NY-NYCPHL-004743	hCoV-19/USA/NY-NYCPHL-004743/2021|2021-05-24|B.1.637	2021-05-24	B.1.637	PP603167	EPI-ISL-2400436
NY-NYCPHL-004748	hCoV-19/USA/NY-NYCPHL-004748/2021|2021-05-12|B.1.1.7	2021-05-12	B.1.1.7	PP603169	EPI-ISL-2400438
NY-NYCPHL-004750	hCoV-19/USA/NY-NYCPHL-004750/2021|2021-05-11|B.1.1.7	2021-05-11	B.1.1.7	PP603170	EPI-ISL-2400439
NY-NYCPHL-004752	hCoV-19/USA/NY-NYCPHL-004752/2021|2021-05-14|B.1.637	2021-05-14	B.1.637	PP603171	EPI-ISL-2400440
NY-NYCPHL-004757	hCoV-19/USA/NY-NYCPHL-004757/2021|2021-05-21|B.1.1.7	2021-05-21	B.1.1.7	PP603174	EPI-ISL-2466681
NY-NYCPHL-004758	hCoV-19/USA/NY-NYCPHL-004758/2021|2021-05-21|P.1.10	2021-05-21	P.1.10	PP603175	EPI-ISL-2466682
NY-NYCPHL-004759	hCoV-19/USA/NY-NYCPHL-004759/2021|2021-05-21|P.1.10	2021-05-21	P.1.10	PP603176	EPI-ISL-2466683
NY-NYCPHL-004760	hCoV-19/USA/NY-NYCPHL-004760/2021|2021-05-21|B.1.621	2021-05-21	B.1.621	PP603177
NY-NYCPHL-004762	hCoV-19/USA/NY-NYCPHL-004762/2021|2021-05-24|B.1.625	2021-05-24	B.1.625	PP603179
NY-NYCPHL-004768	hCoV-19/USA/NY-NYCPHL-004768/2021|2021-05-28|B.1.1.7	2021-05-28	B.1.1.7	PP603185	EPI-ISL-2466690
NY-NYCPHL-004780	hCoV-19/USA/NY-NYCPHL-004780/2021|2021-05-21|B.1.637	2021-05-21	B.1.637	PP603193	EPI-ISL-2466698
NY-NYCPHL-004781	hCoV-19/USA/NY-NYCPHL-004781/2021|2021-05-20|B.1.1.7	2021-05-20	B.1.1.7	PP603194	EPI-ISL-2466699
NY-NYCPHL-004785	hCoV-19/USA/NY-NYCPHL-004785/2021|2021-06-01|B.1.621	2021-06-01	B.1.621	PP603198
NY-NYCPHL-004793	hCoV-19/USA/NY-NYCPHL-004793/2021|2021-06-04|B.1.621.1	2021-06-04	B.1.621.1	PP603202
NY-NYCPHL-004794	hCoV-19/USA/NY-NYCPHL-004794/2021|2021-06-07|P.1	2021-06-07	P.1	PP603203	EPI-ISL-2612553
NY-NYCPHL-004795	hCoV-19/USA/NY-NYCPHL-004795/2021|2021-06-07|P.1	2021-06-07	P.1	PP603204	EPI-ISL-2612554
NY-NYCPHL-004796	hCoV-19/USA/NY-NYCPHL-004796/2021|2021-06-07|P.1	2021-06-07	P.1	PP603205	EPI-ISL-2612555
NY-NYCPHL-004798	hCoV-19/USA/NY-NYCPHL-004798/2021|2021-06-07|B.1.1.7	2021-06-07	B.1.1.7	PP603207	EPI-ISL-2612557
NY-NYCPHL-004805	hCoV-19/USA/NY-NYCPHL-004805/2021|2021-06-08|B.1.1.7	2021-06-08	B.1.1.7	PP603212	EPI-ISL-2612562
NY-NYCPHL-004821	hCoV-19/USA/NY-NYCPHL-004821/2021|2021-06-03|B.1.617.2	2021-06-03	B.1.617.2	PP603213	EPI-ISL-2612563
NY-NYCPHL-004829	hCoV-19/USA/NY-NYCPHL-004829/2021|2021-06-10|B.1.621	2021-06-10	B.1.621	PP603220
NY-NYCPHL-004843	hCoV-19/USA/NY-NYCPHL-004843/2021|2021-06-02|B.1.621.1	2021-06-02	B.1.621.1	PP603232
NY-NYCPHL-004845	hCoV-19/USA/NY-NYCPHL-004845/2021|2021-06-16|B.1.617.2	2021-06-16	B.1.617.2	PP603234	EPI-ISL-2758635
NY-NYCPHL-004850	hCoV-19/USA/NY-NYCPHL-004850/2021|2021-05-25|P.1.10	2021-05-25	P.1.10	PP603237	EPI-ISL-3372610
NY-NYCPHL-004852	hCoV-19/USA/NY-NYCPHL-004852/2021|2021-06-17|B.1.621	2021-06-17	B.1.621	PP603238
NY-NYCPHL-004858	hCoV-19/USA/NY-NYCPHL-004858/2021|2021-06-10|AY.37	2021-06-10	AY.37	PP603242	EPI-ISL-2758641
NY-NYCPHL-004889	hCoV-19/USA/NY-NYCPHL-004889/2021|2021-06-18|B.1.621	2021-06-18	B.1.621	PP603256
NY-NYCPHL-004905	hCoV-19/USA/NY-NYCPHL-004905/2021|2021-06-29|AY.103	2021-06-29	AY.103	PP933494
NY-NYCPHL-004909	hCoV-19/USA/NY-NYCPHL-004909/2021|2021-06-26|B.1.621	2021-06-26	B.1.621	PP933495
NY-NYCPHL-004910	hCoV-19/USA/NY-NYCPHL-004910/2021|2021-06-22|B.1.1.434	2021-06-22	B.1.1.434	PP933496
NY-NYCPHL-004911	hCoV-19/USA/NY-NYCPHL-004911/2021|2021-06-25|B.1.621.1	2021-06-25	B.1.621.1	PP933497
NY-NYCPHL-004913	hCoV-19/USA/NY-NYCPHL-004913/2021|2021-06-21|AY.23	2021-06-21	AY.23	PP933498
NY-NYCPHL-004939	hCoV-19/USA/NY-NYCPHL-004939/2021|2021-07-01|P.1.17	2021-07-01	P.1.17	PP933499
NY-NYCPHL-004977	hCoV-19/USA/NY-NYCPHL-004977/2021|2021-07-12|AY.122	2021-07-12	AY.122	PP933500
NY-NYCPHL-004983	hCoV-19/USA/NY-NYCPHL-004983/2021|2021-07-14|B.1.617.2	2021-07-14	B.1.617.2	PP933501
NY-NYCPHL-004986	hCoV-19/USA/NY-NYCPHL-004986/2021|2021-07-14|AY.9	2021-07-14	AY.9	PP933502
NY-NYCPHL-005015	hCoV-19/USA/NY-NYCPHL-005015/2021|2021-07-15|B.1.621	2021-07-15	B.1.621	PP933503
NY-NYCPHL-005028	hCoV-19/USA/NY-NYCPHL-005028/2021|2021-07-19|B.1.617.2	2021-07-19	B.1.617.2	PP933504
NY-NYCPHL-005041	hCoV-19/USA/NY-NYCPHL-005041/2021|2021-07-19|AY.75	2021-07-19	AY.75	PP933505
NY-NYCPHL-005046	hCoV-19/USA/NY-NYCPHL-005046/2021|2021-07-19|AY.25	2021-07-19	AY.25	PP933506
NY-NYCPHL-005052	hCoV-19/USA/NY-NYCPHL-005052/2021|2021-07-12|B.1.617.2	2021-07-12	B.1.617.2	PP933507
NY-NYCPHL-005095	hCoV-19/USA/NY-NYCPHL-005095/2021|2021-07-20|B.1.621	2021-07-20	B.1.621	PP933508
NY-NYCPHL-005149	hCoV-19/USA/NY-NYCPHL-005149/2021|2021-07-22|AY.119	2021-07-22	AY.119	PP933509
NY-NYCPHL-005160	hCoV-19/USA/NY-NYCPHL-005160/2021|2021-07-23|AY.44	2021-07-23	AY.44	PP933510
NY-NYCPHL-005166	hCoV-19/USA/NY-NYCPHL-005166/2021|2021-07-22|AY.20	2021-07-22	AY.20	PP933511
NY-NYCPHL-005169	hCoV-19/USA/NY-NYCPHL-005169/2021|2021-07-23|AY.20	2021-07-23	AY.20	PP933512
NY-NYCPHL-005173	hCoV-19/USA/NY-NYCPHL-005173/2021|2021-07-23|AY.25.1	2021-07-23	AY.25.1	PP933513
NY-NYCPHL-005177	hCoV-19/USA/NY-NYCPHL-005177/2021|2021-07-26|AY.119	2021-07-26	AY.119	PP933514
NY-NYCPHL-005190	hCoV-19/USA/NY-NYCPHL-005190/2021|2021-07-27|B.1.617.2	2021-07-27	B.1.617.2	PP933515
NY-NYCPHL-005208	hCoV-19/USA/NY-NYCPHL-005208/2021|2021-07-26|B.1.617.2	2021-07-26	B.1.617.2	PP933516
NY-NYCPHL-005232	hCoV-19/USA/NY-NYCPHL-005232/2021|2021-07-20|AY.25	2021-07-20	AY.25	PP933517
NY-NYCPHL-005241	hCoV-19/USA/NY-NYCPHL-005241/2021|2021-07-21|B.1.617.2	2021-07-21	B.1.617.2	PP933518
NY-NYCPHL-005242	hCoV-19/USA/NY-NYCPHL-005242/2021|2021-07-21|B.1.617.2	2021-07-21	B.1.617.2	PP933519
NY-NYCPHL-005254	hCoV-19/USA/NY-NYCPHL-005254/2021|2021-07-29|AY.25	2021-07-29	AY.25	PP933520
NY-NYCPHL-005260	hCoV-19/USA/NY-NYCPHL-005260/2021|2021-07-29|AY.25.1	2021-07-29	AY.25.1	PP933521
NY-NYCPHL-005261	hCoV-19/USA/NY-NYCPHL-005261/2021|2021-07-29|B.1.617.2	2021-07-29	B.1.617.2	PP933522
NY-NYCPHL-005262	hCoV-19/USA/NY-NYCPHL-005262/2021|2021-07-29|B.1.617.2	2021-07-29	B.1.617.2	PP933523
NY-NYCPHL-005263	hCoV-19/USA/NY-NYCPHL-005263/2021|2021-07-29|AY.103	2021-07-29	AY.103	PP933524
NY-NYCPHL-005265	hCoV-19/USA/NY-NYCPHL-005265/2021|2021-07-30|AY.47	2021-07-30	AY.47	PP933525
NY-NYCPHL-005273	hCoV-19/USA/NY-NYCPHL-005273/2021|2021-07-30|B.1.617.2	2021-07-30	B.1.617.2	PP933526
NY-NYCPHL-005280	hCoV-19/USA/NY-NYCPHL-005280/2021|2021-07-29|B.1.1.7	2021-07-29	B.1.1.7	PP933527
NY-NYCPHL-005292	hCoV-19/USA/NY-NYCPHL-005292/2021|2021-07-20|B.1.617.2	2021-07-20	B.1.617.2	PP933528
NY-NYCPHL-005306	hCoV-19/USA/NY-NYCPHL-005306/2021|2021-07-22|B.1.621	2021-07-22	B.1.621	PP933529
NY-NYCPHL-005312	hCoV-19/USA/NY-NYCPHL-005312/2021|2021-07-07|B.1.621	2021-07-07	B.1.621	PP933530
NY-NYCPHL-005313	hCoV-19/USA/NY-NYCPHL-005313/2021|2021-07-07|B.1.621	2021-07-07	B.1.621	PP933531
NY-NYCPHL-005344	hCoV-19/USA/NY-NYCPHL-005344/2021|2021-08-02|B.1.617.2	2021-08-02	B.1.617.2	PP933532
NY-NYCPHL-005387	hCoV-19/USA/NY-NYCPHL-005387/2021|2021-07-26|B.1.621	2021-07-26	B.1.621	PP933533
NY-NYCPHL-005410	hCoV-19/USA/NY-NYCPHL-005410/2021|2021-08-05|AY.25.1	2021-08-05	AY.25.1	PP933534
NY-NYCPHL-005420	hCoV-19/USA/NY-NYCPHL-005420/2021|2021-08-04|AY.43	2021-08-04	AY.43	PP933535
NY-NYCPHL-005439	hCoV-19/USA/NY-NYCPHL-005439/2021|2021-07-23|B.1.621.1	2021-07-23	B.1.621.1	PP933536
NY-NYCPHL-005446	hCoV-19/USA/NY-NYCPHL-005446/2021|2021-07-23|AY.20	2021-07-23	AY.20	PP933537
NY-NYCPHL-005452	hCoV-19/USA/NY-NYCPHL-005452/2021|2021-07-20|B.1.526	2021-07-20	B.1.526	PP933538
NY-NYCPHL-005468	hCoV-19/USA/NY-NYCPHL-005468/2021|2021-07-21|B.1.617.2	2021-07-21	B.1.617.2	PP933539
NY-NYCPHL-005480	hCoV-19/USA/NY-NYCPHL-005480/2021|2021-07-23|AY.103	2021-07-23	AY.103	PP933540
NY-NYCPHL-005485	hCoV-19/USA/NY-NYCPHL-005485/2021|2021-07-19|B.1.617.2	2021-07-19	B.1.617.2	PP933541
NY-NYCPHL-005498	hCoV-19/USA/NY-NYCPHL-005498/2021|2021-08-09|B.1.617.2	2021-08-09	B.1.617.2	PP933542
NY-NYCPHL-005499	hCoV-19/USA/NY-NYCPHL-005499/2021|2021-08-09|AY.3	2021-08-09	AY.3	PP933543
NY-NYCPHL-005515	hCoV-19/USA/NY-NYCPHL-005515/2021|2021-08-11|AY.103	2021-08-11	AY.103	PP933544
NY-NYCPHL-005531	hCoV-19/USA/NY-NYCPHL-005531/2021|2021-08-11|AY.25	2021-08-11	AY.25	PP933545
NY-NYCPHL-005532	hCoV-19/USA/NY-NYCPHL-005532/2021|2021-08-11|B.1.617.2	2021-08-11	B.1.617.2	PP933546
NY-NYCPHL-005544	hCoV-19/USA/NY-NYCPHL-005544/2021|2021-08-10|AY.47	2021-08-10	AY.47	PP933547
NY-NYCPHL-005579	hCoV-19/USA/NY-NYCPHL-005579/2021|2021-08-12|B.1.617.2	2021-08-12	B.1.617.2	PP933548
NY-NYCPHL-005584	hCoV-19/USA/NY-NYCPHL-005584/2021|2021-07-26|B.1.617.2	2021-07-26	B.1.617.2	PP933549
NY-NYCPHL-005600	hCoV-19/USA/NY-NYCPHL-005600/2021|2021-07-30|B.1.617.2	2021-07-30	B.1.617.2	PP933550
NY-NYCPHL-005619	hCoV-19/USA/NY-NYCPHL-005619/2021|2021-08-03|B.1.617.2	2021-08-03	B.1.617.2	PP933551
NY-NYCPHL-005643	hCoV-19/USA/NY-NYCPHL-005643/2021|2021-08-16|AY.103	2021-08-16	AY.103	PP933552
NY-NYCPHL-005648	hCoV-19/USA/NY-NYCPHL-005648/2021|2021-08-18|B.1.621	2021-08-18	B.1.621	PP933553
NY-NYCPHL-005651	hCoV-19/USA/NY-NYCPHL-005651/2021|2021-08-17|AY.25	2021-08-17	AY.25	PP933554
NY-NYCPHL-005702	hCoV-19/USA/NY-NYCPHL-005702/2021|2021-08-04|B.1.617.2	2021-08-04	B.1.617.2	PP933555
NY-NYCPHL-005755	hCoV-19/USA/NY-NYCPHL-005755/2021|2021-08-02|AY.25	2021-08-02	AY.25	PP933556
NY-NYCPHL-005767	hCoV-19/USA/NY-NYCPHL-005767/2021|2021-08-06|AY.25	2021-08-06	AY.25	PP933557
NY-NYCPHL-005781	hCoV-19/USA/NY-NYCPHL-005781/2021|2021-08-23|AY.26	2021-08-23	AY.26	PP933558
NY-NYCPHL-005782	hCoV-19/USA/NY-NYCPHL-005782/2021|2021-08-23|AY.100	2021-08-23	AY.100	PP933559
NY-NYCPHL-005787	hCoV-19/USA/NY-NYCPHL-005787/2021|2021-08-02|AY.44	2021-08-02	AY.44	PP933560
NY-NYCPHL-005795	hCoV-19/USA/NY-NYCPHL-005795/2021|2021-08-20|B.1.617.2	2021-08-20	B.1.617.2	PP933561
NY-NYCPHL-005811	hCoV-19/USA/NY-NYCPHL-005811/2021|2021-08-24|AY.14	2021-08-24	AY.14	PP933562
NY-NYCPHL-005860	hCoV-19/USA/NY-NYCPHL-005860/2021|2021-08-16|AY.44	2021-08-16	AY.44	PP933563
NY-NYCPHL-005904	hCoV-19/USA/NY-NYCPHL-005904/2021|2021-08-11|AY.103	2021-08-11	AY.103	PP933564
NY-NYCPHL-005920	hCoV-19/USA/NY-NYCPHL-005920/2021|2021-08-30|AY.25	2021-08-30	AY.25	PP933565
NY-NYCPHL-005949	hCoV-19/USA/NY-NYCPHL-005949/2021|2021-08-29|AY.25.1	2021-08-29	AY.25.1	PP933566
NY-NYCPHL-005958	hCoV-19/USA/NY-NYCPHL-005958/2021|2021-08-19|AY.26	2021-08-19	AY.26	PP933567
NY-NYCPHL-005982	hCoV-19/USA/NY-NYCPHL-005982/2021|2021-08-18|B.1.617.2	2021-08-18	B.1.617.2	PP933568
NY-NYCPHL-006042	hCoV-19/USA/NY-NYCPHL-006042/2021|2021-08-19|AY.25.3	2021-08-19	AY.25.3	PP933569
NY-NYCPHL-006124	hCoV-19/USA/NY-NYCPHL-006124/2021|2021-09-08|AY.74	2021-09-08	AY.74	PP933570
NY-NYCPHL-006302	hCoV-19/USA/NY-NYCPHL-006302/2021|2021-08-27|AY.44	2021-08-27	AY.44	PP933571
NY-NYCPHL-006357	hCoV-19/USA/NY-NYCPHL-006357/2021|2021-08-23|AY.47	2021-08-23	AY.47	PP933572
NY-NYCPHL-006392	hCoV-19/USA/NY-NYCPHL-006392/2021|2021-08-27|AY.44	2021-08-27	AY.44	PP933573
NY-NYCPHL-006416	hCoV-19/USA/NY-NYCPHL-006416/2021|2021-09-04|B.1.617.2	2021-09-04	B.1.617.2	PP933574
NY-NYCPHL-006417	hCoV-19/USA/NY-NYCPHL-006417/2021|2021-09-03|B.1.617.2	2021-09-03	B.1.617.2	PP933575
NY-NYCPHL-006426	hCoV-19/USA/NY-NYCPHL-006426/2021|2021-09-08|AY.39	2021-09-08	AY.39	PP933576
NY-NYCPHL-006464	hCoV-19/USA/NY-NYCPHL-006464/2021|2021-09-01|B.1.621	2021-09-01	B.1.621	PP933577
NY-NYCPHL-006499	hCoV-19/USA/NY-NYCPHL-006499/2021|2021-08-24|AY.103	2021-08-24	AY.103	PP933578
NY-NYCPHL-006569	hCoV-19/USA/NY-NYCPHL-006569/2021|2021-09-01|AY.25.1	2021-09-01	AY.25.1	PP933579
NY-NYCPHL-006581	hCoV-19/USA/NY-NYCPHL-006581/2021|2021-09-01|AY.120.1	2021-09-01	AY.120.1	PP933580
NY-NYCPHL-006604	hCoV-19/USA/NY-NYCPHL-006604/2021|2021-09-20|B.1.617.2	2021-09-20	B.1.617.2	PP933581
NY-NYCPHL-006605	hCoV-19/USA/NY-NYCPHL-006605/2021|2021-09-20|B.1.617.2	2021-09-20	B.1.617.2	PP933582
NY-NYCPHL-006704	hCoV-19/USA/NY-NYCPHL-006704/2021|2021-09-20|B.1.621	2021-09-20	B.1.621	PP933583
NY-NYCPHL-006708	hCoV-19/USA/NY-NYCPHL-006708/2021|2021-09-21|AY.103	2021-09-21	AY.103	PP933584
NY-NYCPHL-006816	hCoV-19/USA/NY-NYCPHL-006816/2021|2021-08-31|AY.119	2021-08-31	AY.119	PP933585
NY-NYCPHL-006836	hCoV-19/USA/NY-NYCPHL-006836/2021|2021-09-21|B.1.621.1	2021-09-21	B.1.621.1	PP933586
NY-NYCPHL-006843	hCoV-19/USA/NY-NYCPHL-006843/2021|2021-09-27|B.1.617.2	2021-09-27	B.1.617.2	PP933587
NY-NYCPHL-007024	hCoV-19/USA/NY-NYCPHL-007024/2021|2021-09-06|AY.119	2021-09-06	AY.119	PP933588
NY-NYCPHL-007027	hCoV-19/USA/NY-NYCPHL-007027/2021|2021-09-08|B.1.617.2	2021-09-08	B.1.617.2	PP933589
NY-NYCPHL-007040	hCoV-19/USA/NY-NYCPHL-007040/2021|2021-09-30|AY.103	2021-09-30	AY.103	PP933590
NY-NYCPHL-007056	hCoV-19/USA/NY-NYCPHL-007056/2021|2021-10-04|B.1.617.2	2021-10-04	B.1.617.2	PP933591
NY-NYCPHL-007058	hCoV-19/USA/NY-NYCPHL-007058/2021|2021-10-04|AY.3	2021-10-04	AY.3	PP933592
NY-NYCPHL-007075	hCoV-19/USA/NY-NYCPHL-007075/2021|2021-10-03|AY.25.1	2021-10-03	AY.25.1	PP933593
NY-NYCPHL-007102	hCoV-19/USA/NY-NYCPHL-007102/2021|2021-10-06|AY.3	2021-10-06	AY.3	PP933594
NY-NYCPHL-007110	hCoV-19/USA/NY-NYCPHL-007110/2021|2021-09-23|B.1.617.2	2021-09-23	B.1.617.2	PP933595
NY-NYCPHL-007117	hCoV-19/USA/NY-NYCPHL-007117/2021|2021-10-08|AY.3	2021-10-08	AY.3	PP933596
NY-NYCPHL-007285	hCoV-19/USA/NY-NYCPHL-007285/2021|2021-11-08|AY.35	2021-11-08	AY.35	PP933597
NY-NYCPHL-007300	hCoV-19/USA/NY-NYCPHL-007300/2021|2021-11-09|AY.122	2021-11-09	AY.122	PP933598
NY-NYCPHL-007324	hCoV-19/USA/NY-NYCPHL-007324/2021|2021-11-10|AY.103	2021-11-10	AY.103	PP933599
NY-NYCPHL-007398	hCoV-19/USA/NY-NYCPHL-007398/2021|2021-11-17|AY.100	2021-11-17	AY.100	PP933600
NY-NYCPHL-007552	hCoV-19/USA/NY-NYCPHL-007552/2021|2021-11-22|B.1.617.2	2021-11-22	B.1.617.2	PP933601
NY-NYCPHL-007564	hCoV-19/USA/NY-NYCPHL-007564/2021|2021-11-26|AY.119	2021-11-26	AY.119	PP933602
NY-NYCPHL-007622	hCoV-19/USA/NY-NYCPHL-007622/2021|2021-11-29|AY.103	2021-11-29	AY.103	PP933603
NY-NYCPHL-007666	hCoV-19/USA/NY-NYCPHL-007666/2021|2021-12-03|B.1.617.2	2021-12-03	B.1.617.2	PP933604
NY-NYCPHL-007669	hCoV-19/USA/NY-NYCPHL-007669/2021|2021-12-02|AY.25.1	2021-12-02	AY.25.1	PP933605
NY-NYCPHL-008425	hCoV-19/USA/NY-NYCPHL-008425/2021|2021-12-23|BA.1	2021-12-23	BA.1	PP933606
NY-NYCPHL-008426	hCoV-19/USA/NY-NYCPHL-008426/2021|2021-12-23|BA.1.1	2021-12-23	BA.1.1	PP933607
NY-NYCPHL-008719	hCoV-19/USA/NY-NYCPHL-008719/2021|2021-12-27|BA.1.1	2021-12-27	BA.1.1	PP933608
NY-NYCPHL-008750	hCoV-19/USA/NY-NYCPHL-008750/2021|2021-12-18|BA.1.17.2	2021-12-18	BA.1.17.2	PP933609
NY-NYCPHL-009175	hCoV-19/USA/NY-NYCPHL-009175/2022|2022-01-05|BA.1.1	2022-01-05	BA.1.1	PP933610
NY-NYCPHL-009195	hCoV-19/USA/NY-NYCPHL-009195/2022|2022-01-04|BA.1.15	2022-01-04	BA.1.15	PP933611
NY-NYCPHL-009204	hCoV-19/USA/NY-NYCPHL-009204/2022|2022-01-04|BA.1.1	2022-01-04	BA.1.1	PP933612
NY-NYCPHL-009211	hCoV-19/USA/NY-NYCPHL-009211/2022|2022-01-05|BA.1.17.2	2022-01-05	BA.1.17.2	PP933613
NY-NYCPHL-009212	hCoV-19/USA/NY-NYCPHL-009212/2022|2022-01-05|BA.1.1	2022-01-05	BA.1.1	PP933614
NY-NYCPHL-011039	hCoV-19/USA/NY-NYCPHL-011039/2022|2022-03-31|BA.1.1	2022-03-31	BA.1.1	PP933615
NY-NYCPHL-011981	hCoV-19/USA/NY-NYCPHL-011981/2022|2022-05-03|BA.2	2022-05-03	BA.2	PP933616
NY-NYCPHL-012040	hCoV-19/USA/NY-NYCPHL-012040/2022|2022-05-05|BA.1.1	2022-05-05	BA.1.1	PP933617
NY-NYCPHL-012050	hCoV-19/USA/NY-NYCPHL-012050/2022|2022-05-04|BA.2.12.1	2022-05-04	BA.2.12.1	PP933618
NY-NYCPHL-012057	hCoV-19/USA/NY-NYCPHL-012057/2022|2022-05-04|BA.2.12.1	2022-05-04	BA.2.12.1	PP933619
NY-NYCPHL-012058	hCoV-19/USA/NY-NYCPHL-012058/2022|2022-05-04|BA.2	2022-05-04	BA.2	PP933620
NY-NYCPHL-012059	hCoV-19/USA/NY-NYCPHL-012059/2022|2022-05-04|BA.2.12.1	2022-05-04	BA.2.12.1	PP933621
NY-NYCPHL-012061	hCoV-19/USA/NY-NYCPHL-012061/2022|2022-05-05|BA.2	2022-05-05	BA.2	PP933622
NY-NYCPHL-012065	hCoV-19/USA/NY-NYCPHL-012065/2022|2022-05-05|BA.2.12.1	2022-05-05	BA.2.12.1	PP933623
NY-NYCPHL-012111	hCoV-19/USA/NY-NYCPHL-012111/2022|2022-05-06|BA.2.12.1	2022-05-06	BA.2.12.1	PP933624
NY-NYCPHL-012129	hCoV-19/USA/NY-NYCPHL-012129/2022|2022-05-09|BA.2.12.1	2022-05-09	BA.2.12.1	PP933625
NY-NYCPHL-012132	hCoV-19/USA/NY-NYCPHL-012132/2022|2022-05-09|BA.2.12.1	2022-05-09	BA.2.12.1	PP933626
NY-NYCPHL-012134	hCoV-19/USA/NY-NYCPHL-012134/2022|2022-05-09|BA.2	2022-05-09	BA.2	PP933627
NY-NYCPHL-012136	hCoV-19/USA/NY-NYCPHL-012136/2022|2022-05-09|BA.2.12.1	2022-05-09	BA.2.12.1	PP933628
NY-NYCPHL-012157	hCoV-19/USA/NY-NYCPHL-012157/2022|2022-05-09|BA.2.12.1	2022-05-09	BA.2.12.1	PP933629
NY-NYCPHL-012359	hCoV-19/USA/NY-NYCPHL-012359/2022|2022-05-13|BA.4.4	2022-05-13	BA.4.4	PP933630
NY-NYCPHL-012408	hCoV-19/USA/NY-NYCPHL-012408/2022|2022-05-13|BA.2.12.1	2022-05-13	BA.2.12.1	PP933631
NY-NYCPHL-012441	hCoV-19/USA/NY-NYCPHL-012441/2022|2022-05-13|BA.2.12.1	2022-05-13	BA.2.12.1	PP933632
NY-NYCPHL-012450	hCoV-19/USA/NY-NYCPHL-012450/2022|2022-05-16|BA.2.12.1	2022-05-16	BA.2.12.1	PP933633
NY-NYCPHL-012453	hCoV-19/USA/NY-NYCPHL-012453/2022|2022-05-16|BA.2.12.1	2022-05-16	BA.2.12.1	PP933634
NY-NYCPHL-012458	hCoV-19/USA/NY-NYCPHL-012458/2022|2022-05-17|BA.2.9	2022-05-17	BA.2.9	PP933635
NY-NYCPHL-012461	hCoV-19/USA/NY-NYCPHL-012461/2022|2022-05-16|BA.2.12.1	2022-05-16	BA.2.12.1	PP933636
NY-NYCPHL-012484	hCoV-19/USA/NY-NYCPHL-012484/2022|2022-05-16|BA.4.1	2022-05-16	BA.4.1	PP933637
NY-NYCPHL-012500	hCoV-19/USA/NY-NYCPHL-012500/2022|2022-05-18|BA.2.12.1	2022-05-18	BA.2.12.1	PP933638
NY-NYCPHL-012649	hCoV-19/USA/NY-NYCPHL-012649/2022|2022-05-17|BA.2.9	2022-05-17	BA.2.9	PP933639
NY-NYCPHL-012653	hCoV-19/USA/NY-NYCPHL-012653/2022|2022-05-11|BA.2.12.1	2022-05-11	BA.2.12.1	PP933640
NY-NYCPHL-012678	hCoV-19/USA/NY-NYCPHL-012678/2022|2022-05-19|BA.2.12.1	2022-05-19	BA.2.12.1	PP933641
NY-NYCPHL-012721	hCoV-19/USA/NY-NYCPHL-012721/2022|2022-05-20|BA.2.12.1	2022-05-20	BA.2.12.1	PP933642
NY-NYCPHL-012740	hCoV-19/USA/NY-NYCPHL-012740/2022|2022-05-19|BA.2.12.1	2022-05-19	BA.2.12.1	PP933643
NY-NYCPHL-012747	hCoV-19/USA/NY-NYCPHL-012747/2022|2022-05-18|BA.2.12.1	2022-05-18	BA.2.12.1	PP933644
NY-NYCPHL-012748	hCoV-19/USA/NY-NYCPHL-012748/2022|2022-05-18|BA.2.12.1	2022-05-18	BA.2.12.1	PP933645
NY-NYCPHL-012753	hCoV-19/USA/NY-NYCPHL-012753/2022|2022-05-18|BA.2	2022-05-18	BA.2	PP933646
NY-NYCPHL-012777	hCoV-19/USA/NY-NYCPHL-012777/2022|2022-05-20|BA.2.12.1	2022-05-20	BA.2.12.1	PP933647
NY-NYCPHL-012849	hCoV-19/USA/NY-NYCPHL-012849/2022|2022-05-23|BA.2.12.1	2022-05-23	BA.2.12.1	PP933648
NY-NYCPHL-012851	hCoV-19/USA/NY-NYCPHL-012851/2022|2022-05-23|BA.2.12.1	2022-05-23	BA.2.12.1	PP933649
NY-NYCPHL-012871	hCoV-19/USA/NY-NYCPHL-012871/2022|2022-05-24|BA.2.12.1	2022-05-24	BA.2.12.1	PP933650
NY-NYCPHL-012875	hCoV-19/USA/NY-NYCPHL-012875/2022|2022-05-24|BA.2.12.1	2022-05-24	BA.2.12.1	PP933651
NY-NYCPHL-012882	hCoV-19/USA/NY-NYCPHL-012882/2022|2022-05-24|BA.2.12.1	2022-05-24	BA.2.12.1	PP933652
NY-NYCPHL-012891	hCoV-19/USA/NY-NYCPHL-012891/2022|2022-05-23|BA.2.12.1	2022-05-23	BA.2.12.1	PP933653
NY-NYCPHL-012921	hCoV-19/USA/NY-NYCPHL-012921/2022|2022-05-24|BA.2.12.1	2022-05-24	BA.2.12.1	PP933654
NY-NYCPHL-012946	hCoV-19/USA/NY-NYCPHL-012946/2022|2022-05-17|BA.2.12.1	2022-05-17	BA.2.12.1	PP933655
NY-NYCPHL-012966	hCoV-19/USA/NY-NYCPHL-012966/2022|2022-05-25|BA.2.12.1	2022-05-25	BA.2.12.1	PP933656
NY-NYCPHL-012975	hCoV-19/USA/NY-NYCPHL-012975/2022|2022-05-25|BA.2.12.1	2022-05-25	BA.2.12.1	PP933657
NY-NYCPHL-012977	hCoV-19/USA/NY-NYCPHL-012977/2022|2022-05-25|BA.4.4	2022-05-25	BA.4.4	PP933658
NY-NYCPHL-012978	hCoV-19/USA/NY-NYCPHL-012978/2022|2022-05-25|BA.2.12.1	2022-05-25	BA.2.12.1	PP933659
NY-NYCPHL-012979	hCoV-19/USA/NY-NYCPHL-012979/2022|2022-05-25|BA.2.12.1	2022-05-25	BA.2.12.1	PP933660
NY-NYCPHL-013053	hCoV-19/USA/NY-NYCPHL-013053/2022|2022-05-27|BA.2.12.1	2022-05-27	BA.2.12.1	PP933661
NY-NYCPHL-013061	hCoV-19/USA/NY-NYCPHL-013061/2022|2022-05-27|BA.2.12.1	2022-05-27	BA.2.12.1	PP933662
NY-NYCPHL-013113	hCoV-19/USA/NY-NYCPHL-013113/2022|2022-05-31|BA.2.12.1	2022-05-31	BA.2.12.1	PP933663
NY-NYCPHL-013124	hCoV-19/USA/NY-NYCPHL-013124/2022|2022-06-01|BA.5.2.1	2022-06-01	BA.5.2.1	PP933664
NY-NYCPHL-013147	hCoV-19/USA/NY-NYCPHL-013147/2022|2022-05-31|BA.2.56	2022-05-31	BA.2.56	PP933665
NY-NYCPHL-013149	hCoV-19/USA/NY-NYCPHL-013149/2022|2022-05-31|BA.2.12.1	2022-05-31	BA.2.12.1	PP933666
NY-NYCPHL-013177	hCoV-19/USA/NY-NYCPHL-013177/2022|2022-05-23|BA.2.12.1	2022-05-23	BA.2.12.1	PP933667
NY-NYCPHL-013204	hCoV-19/USA/NY-NYCPHL-013204/2022|2022-06-01|BA.2.12.1	2022-06-01	BA.2.12.1	PP933668
NY-NYCPHL-013210	hCoV-19/USA/NY-NYCPHL-013210/2022|2022-06-02|BA.5.2.1	2022-06-02	BA.5.2.1	PP933669
NY-NYCPHL-013240	hCoV-19/USA/NY-NYCPHL-013240/2022|2022-06-02|BA.2.12.1	2022-06-02	BA.2.12.1	PP933670
NY-NYCPHL-013244	hCoV-19/USA/NY-NYCPHL-013244/2022|2022-06-02|BA.2.12.1	2022-06-02	BA.2.12.1	PP933671
NY-NYCPHL-013245	hCoV-19/USA/NY-NYCPHL-013245/2022|2022-06-02|BA.2	2022-06-02	BA.2	PP933672
NY-NYCPHL-013310	hCoV-19/USA/NY-NYCPHL-013310/2022|2022-06-06|BA.2.12.1	2022-06-06	BA.2.12.1	PP933673
NY-NYCPHL-013311	hCoV-19/USA/NY-NYCPHL-013311/2022|2022-06-06|BA.2.12.1	2022-06-06	BA.2.12.1	PP933674
NY-NYCPHL-013336	hCoV-19/USA/NY-NYCPHL-013336/2022|2022-06-07|BA.5.2.1	2022-06-07	BA.5.2.1	PP933675
NY-NYCPHL-013355	hCoV-19/USA/NY-NYCPHL-013355/2022|2022-06-06|BA.2.12.1	2022-06-06	BA.2.12.1	PP933676
NY-NYCPHL-013363	hCoV-19/USA/NY-NYCPHL-013363/2022|2022-06-07|BA.4.6	2022-06-07	BA.4.6	PP933677
NY-NYCPHL-013375	hCoV-19/USA/NY-NYCPHL-013375/2022|2022-06-08|BA.2.12.1	2022-06-08	BA.2.12.1	PP933678
NY-NYCPHL-013377	hCoV-19/USA/NY-NYCPHL-013377/2022|2022-06-04|BA.2	2022-06-04	BA.2	PP933679
NY-NYCPHL-013400	hCoV-19/USA/NY-NYCPHL-013400/2022|2022-06-07|BA.2.12.1	2022-06-07	BA.2.12.1	PP933680
NY-NYCPHL-013412	hCoV-19/USA/NY-NYCPHL-013412/2022|2022-06-07|BA.2.12.1	2022-06-07	BA.2.12.1	PP933681
NY-NYCPHL-013431	hCoV-19/USA/NY-NYCPHL-013431/2022|2022-06-10|BA.4.1	2022-06-10	BA.4.1	PP933682
NY-NYCPHL-013438	hCoV-19/USA/NY-NYCPHL-013438/2022|2022-06-10|BA.2.12.1	2022-06-10	BA.2.12.1	PP933683
NY-NYCPHL-013442	hCoV-19/USA/NY-NYCPHL-013442/2022|2022-06-10|BA.5.2.1	2022-06-10	BA.5.2.1	PP933684
NY-NYCPHL-013443	hCoV-19/USA/NY-NYCPHL-013443/2022|2022-06-10|BA.2.12.1	2022-06-10	BA.2.12.1	PP933685
NY-NYCPHL-013445	hCoV-19/USA/NY-NYCPHL-013445/2022|2022-06-10|BA.5.5	2022-06-10	BA.5.5	PP933686
NY-NYCPHL-013454	hCoV-19/USA/NY-NYCPHL-013454/2022|2022-06-08|BA.5.6	2022-06-08	BA.5.6	PP933687
NY-NYCPHL-013508	hCoV-19/USA/NY-NYCPHL-013508/2022|2022-06-13|BA.2	2022-06-13	BA.2	PP933688
NY-NYCPHL-013511	hCoV-19/USA/NY-NYCPHL-013511/2022|2022-06-13|BA.5.1	2022-06-13	BA.5.1	PP933689
NY-NYCPHL-013560	hCoV-19/USA/NY-NYCPHL-013560/2022|2022-06-14|BA.5.2.1	2022-06-14	BA.5.2.1	PP933690
NY-NYCPHL-013561	hCoV-19/USA/NY-NYCPHL-013561/2022|2022-06-13|BA.2.12.1	2022-06-13	BA.2.12.1	PP933691
NY-NYCPHL-013677	hCoV-19/USA/NY-NYCPHL-013677/2022|2022-06-21|BA.2.12.1	2022-06-21	BA.2.12.1	PP933692
NY-NYCPHL-013694	hCoV-19/USA/NY-NYCPHL-013694/2022|2022-06-21|BA.4.1	2022-06-21	BA.4.1	PP933693
NY-NYCPHL-013697	hCoV-19/USA/NY-NYCPHL-013697/2022|2022-06-21|BA.2.12.1	2022-06-21	BA.2.12.1	PP933694
NY-NYCPHL-013785	hCoV-19/USA/NY-NYCPHL-013785/2022|2022-06-24|BA.5.5	2022-06-24	BA.5.5	PP933695
NY-NYCPHL-013798	hCoV-19/USA/NY-NYCPHL-013798/2022|2022-06-23|BA.5.2	2022-06-23	BA.5.2	PP933696
NY-NYCPHL-013836	hCoV-19/USA/NY-NYCPHL-013836/2022|2022-06-27|BA.5.2.1	2022-06-27	BA.5.2.1	PP933697
NY-NYCPHL-013837	hCoV-19/USA/NY-NYCPHL-013837/2022|2022-06-27|BA.5.1	2022-06-27	BA.5.1	PP933698
NY-NYCPHL-013838	hCoV-19/USA/NY-NYCPHL-013838/2022|2022-06-27|BA.5.1	2022-06-27	BA.5.1	PP933699
NY-NYCPHL-013913	hCoV-19/USA/NY-NYCPHL-013913/2022|2022-06-29|BA.5.1	2022-06-29	BA.5.1	PP933700
NY-NYCPHL-013915	hCoV-19/USA/NY-NYCPHL-013915/2022|2022-06-28|BA.2.12.1	2022-06-28	BA.2.12.1	PP933701
NY-NYCPHL-013960	hCoV-19/USA/NY-NYCPHL-013960/2022|2022-07-01|BA.5.2	2022-07-01	BA.5.2	PP933702
NY-NYCPHL-013961	hCoV-19/USA/NY-NYCPHL-013961/2022|2022-07-01|BA.5.2.1	2022-07-01	BA.5.2.1	PP933703
NY-NYCPHL-002695	hCoV-19/USA/NY-NYCPHL-002695/2021|2021-01-21|B.1.637	2021-01-21	B.1.637			SRX27151806
NY-NYCPHL-002696	hCoV-19/USA/NY-NYCPHL-002696/2021|2021-01-22|B.1.637	2021-01-22	B.1.637			SRX27151807
NY-NYCPHL-002712	hCoV-19/USA/NY-NYCPHL-002712/2021|2021-01-22|B.1.637	2021-01-22	B.1.637			SRX27151808
NY-NYCPHL-002837	hCoV-19/USA/NY-NYCPHL-002837/2021|2021-01-25|B.1.637	2021-01-25	B.1.637			SRX27151809
NY-NYCPHL-002904	hCoV-19/USA/NY-NYCPHL-002904/2021|2021-01-29|B.1.637	2021-01-29	B.1.637			SRX27151798
NY-NYCPHL-002920	hCoV-19/USA/NY-NYCPHL-002920/2021|2021-01-29|B.1.637	2021-01-29	B.1.637			SRX27151799
NY-NYCPHL-002932	hCoV-19/USA/NY-NYCPHL-002932/2021|2021-01-26|B.1.637	2021-01-26	B.1.637			SRX27151810
NY-NYCPHL-002945	hCoV-19/USA/NY-NYCPHL-002945/2021|2021-01-26|B.1.637	2021-01-26	B.1.637			SRX27151821
NY-NYCPHL-003045	hCoV-19/USA/NY-NYCPHL-003045/2021|2021-02-05|B.1.637	2021-02-05	B.1.637			SRX27151863
NY-NYCPHL-003060	hCoV-19/USA/NY-NYCPHL-003060/2021|2021-02-05|B.1.637	2021-02-05	B.1.637			SRX27151874
NY-NYCPHL-003071	hCoV-19/USA/NY-NYCPHL-003071/2021|2021-02-05|B.1.637	2021-02-05	B.1.637			SRX27151811
NY-NYCPHL-003184	hCoV-19/USA/NY-NYCPHL-003184/2021|2021-02-09|B.1.637	2021-02-09	B.1.637			SRX27151885
NY-NYCPHL-003215	hCoV-19/USA/NY-NYCPHL-003215/2021|2021-02-05|B.1.637	2021-02-05	B.1.637			SRX27151896
NY-NYCPHL-003219	hCoV-19/USA/NY-NYCPHL-003219/2021|2021-02-04|B.1.1.434	2021-02-04	B.1.1.434			SRX27151840
NY-NYCPHL-003223	hCoV-19/USA/NY-NYCPHL-003223/2021|2021-02-08|B.1.637	2021-02-08	B.1.637			SRX27151851
NY-NYCPHL-003345	hCoV-19/USA/NY-NYCPHL-003345/2021|2021-02-16|B.1.637	2021-02-16	B.1.637			SRX27151800
NY-NYCPHL-003571	hCoV-19/USA/NY-NYCPHL-003571/2021|2021-02-24|B.1.637	2021-02-24	B.1.637			SRX27151812
NY-NYCPHL-003587	hCoV-19/USA/NY-NYCPHL-003587/2021|2021-02-24|B.1.637	2021-02-24	B.1.637			SRX27151813
NY-NYCPHL-003597	hCoV-19/USA/NY-NYCPHL-003597/2021|2021-02-25|B.1.637	2021-02-25	B.1.637			SRX27151801
NY-NYCPHL-003694	hCoV-19/USA/NY-NYCPHL-003694/2021|2021-03-01|B.1.526	2021-03-01	B.1.526			SRX27151886
NY-NYCPHL-003697	hCoV-19/USA/NY-NYCPHL-003697/2021|2021-03-03|B.1.637	2021-03-03	B.1.637			SRX27151814
NY-NYCPHL-003704	hCoV-19/USA/NY-NYCPHL-003704/2021|2021-03-03|B.1.637	2021-03-03	B.1.637			SRX27151815
NY-NYCPHL-003706	hCoV-19/USA/NY-NYCPHL-003706/2021|2021-03-03|B.1.637	2021-03-03	B.1.637			SRX27151816
NY-NYCPHL-003809	hCoV-19/USA/NY-NYCPHL-003809/2021|2021-03-10|B.1.637	2021-03-10	B.1.637			SRX27151802
NY-NYCPHL-003829	hCoV-19/USA/NY-NYCPHL-003829/2021|2021-03-11|B.1.637	2021-03-11	B.1.637			SRX27151803
NY-NYCPHL-003835	hCoV-19/USA/NY-NYCPHL-003835/2021|2021-03-11|B.1.637	2021-03-11	B.1.637			SRX27151804
NY-NYCPHL-003836	hCoV-19/USA/NY-NYCPHL-003836/2021|2021-03-12|B.1.637	2021-03-12	B.1.637			SRX27151805
NY-NYCPHL-003921	hCoV-19/USA/NY-NYCPHL-003921/2021|2021-03-16|B.1.1.7	2021-03-16	B.1.1.7		EPI-ISL-2262495	SRX27151884
NY-NYCPHL-003951	hCoV-19/USA/NY-NYCPHL-003951/2021|2021-03-17|B.1.637	2021-03-17	B.1.637			SRX27151817
NY-NYCPHL-003960	hCoV-19/USA/NY-NYCPHL-003960/2021|2021-03-18|B.1.637	2021-03-18	B.1.637			SRX27151818
NY-NYCPHL-003971	hCoV-19/USA/NY-NYCPHL-003971/2021|2021-03-18|B.1.637	2021-03-18	B.1.637			SRX27151819
NY-NYCPHL-004056	hCoV-19/USA/NY-NYCPHL-004056/2021|2021-03-24|B.1.1.7	2021-03-24	B.1.1.7		EPI-ISL-2262497	SRX27151849
NY-NYCPHL-004057	hCoV-19/USA/NY-NYCPHL-004057/2021|2021-03-24|B.1.1.7	2021-03-24	B.1.1.7			SRX27151883
NY-NYCPHL-004070	hCoV-19/USA/NY-NYCPHL-004070/2021|2021-03-24|B.1.1.7	2021-03-24	B.1.1.7		EPI-ISL-2262500	SRX27151877
NY-NYCPHL-004076	hCoV-19/USA/NY-NYCPHL-004076/2021|2021-03-24|B.1.1.7	2021-03-24	B.1.1.7		EPI-ISL-2262504	SRX27151855
NY-NYCPHL-004077	hCoV-19/USA/NY-NYCPHL-004077/2021|2021-03-24|B.1.526	2021-03-24	B.1.526			SRX27151875
NY-NYCPHL-004081	hCoV-19/USA/NY-NYCPHL-004081/2021|2021-03-24|B.1.1.7	2021-03-24	B.1.1.7		EPI-ISL-2262508	SRX27151871
NY-NYCPHL-004084	hCoV-19/USA/NY-NYCPHL-004084/2021|2021-03-25|B.1.526	2021-03-25	B.1.526			SRX27151870
NY-NYCPHL-004085	hCoV-19/USA/NY-NYCPHL-004085/2021|2021-03-25|B.1.526	2021-03-25	B.1.526			SRX27151824
NY-NYCPHL-004086	hCoV-19/USA/NY-NYCPHL-004086/2021|2021-03-25|B.1.526	2021-03-25	B.1.526			SRX27151869
NY-NYCPHL-004087	hCoV-19/USA/NY-NYCPHL-004087/2021|2021-03-25|B.1.637	2021-03-25	B.1.637			SRX27151868
NY-NYCPHL-004088	hCoV-19/USA/NY-NYCPHL-004088/2021|2021-03-25|B.1.1.7	2021-03-25	B.1.1.7		EPI-ISL-2262510	SRX27151867
NY-NYCPHL-004092	hCoV-19/USA/NY-NYCPHL-004092/2021|2021-03-25|B.1.637	2021-03-25	B.1.637			SRX27151820
NY-NYCPHL-004097	hCoV-19/USA/NY-NYCPHL-004097/2021|2021-03-25|B.1.637	2021-03-25	B.1.637			SRX27151822
NY-NYCPHL-004099	hCoV-19/USA/NY-NYCPHL-004099/2021|2021-03-25|B.1.526	2021-03-25	B.1.526		EPI-ISL-2262511	SRX27151854
NY-NYCPHL-004126	hCoV-19/USA/NY-NYCPHL-004126/2021|2021-03-29|B.1.1.7	2021-03-29	B.1.1.7		EPI-ISL-2262515	SRX27151862
NY-NYCPHL-004137	hCoV-19/USA/NY-NYCPHL-004137/2021|2021-03-29|B.1.526	2021-03-29	B.1.526			SRX27151828
NY-NYCPHL-004151	hCoV-19/USA/NY-NYCPHL-004151/2021|2021-03-29|B.1.526	2021-03-29	B.1.526			SRX27151825
NY-NYCPHL-004157	hCoV-19/USA/NY-NYCPHL-004157/2021|2021-03-29|B.1.1.7	2021-03-29	B.1.1.7		EPI-ISL-2262526	SRX27151864
NY-NYCPHL-004161	hCoV-19/USA/NY-NYCPHL-004161/2021|2021-03-29|B.1.1.7	2021-03-29	B.1.1.7			SRX27151830
NY-NYCPHL-004162	hCoV-19/USA/NY-NYCPHL-004162/2021|2021-03-29|B.1.1.7	2021-03-29	B.1.1.7		EPI-ISL-2262531	SRX27151829
NY-NYCPHL-004171	hCoV-19/USA/NY-NYCPHL-004171/2021|2021-03-30|B.1.526	2021-03-30	B.1.526			SRX27151827
NY-NYCPHL-004177	hCoV-19/USA/NY-NYCPHL-004177/2021|2021-03-30|B.1.1.7	2021-03-30	B.1.1.7			SRX27151826
NY-NYCPHL-004183	hCoV-19/USA/NY-NYCPHL-004183/2021|2021-03-30|B.1.1.7	2021-03-30	B.1.1.7		EPI-ISL-2262544	SRX27151853
NY-NYCPHL-004186	hCoV-19/USA/NY-NYCPHL-004186/2021|2021-03-25|B.1.1.7	2021-03-25	B.1.1.7		EPI-ISL-2262546	SRX27151852
NY-NYCPHL-004189	hCoV-19/USA/NY-NYCPHL-004189/2021|2021-03-26|B.1.637	2021-03-26	B.1.637		EPI-ISL-2262550	SRX27151850
NY-NYCPHL-004202	hCoV-19/USA/NY-NYCPHL-004202/2021|2021-03-31|B.1.526	2021-03-31	B.1.526			SRX27151861
NY-NYCPHL-004208	hCoV-19/USA/NY-NYCPHL-004208/2021|2021-03-31|B.1.526	2021-03-31	B.1.526			SRX27151860
NY-NYCPHL-004216	hCoV-19/USA/NY-NYCPHL-004216/2021|2021-04-01|B.1.637	2021-04-01	B.1.637		EPI-ISL-2262555	SRX27151859
NY-NYCPHL-004236	hCoV-19/USA/NY-NYCPHL-004236/2021|2021-03-29|B.1.637	2021-03-29	B.1.637		EPI-ISL-2262564	SRX27151858
NY-NYCPHL-004241	hCoV-19/USA/NY-NYCPHL-004241/2021|2021-03-31|B.1.526	2021-03-31	B.1.526			SRX27151857
NY-NYCPHL-004243	hCoV-19/USA/NY-NYCPHL-004243/2021|2021-04-01|B.1.526	2021-04-01	B.1.526			SRX27151856
NY-NYCPHL-004311	hCoV-19/USA/NY-NYCPHL-004311/2021|2021-04-07|B.1.1.7	2021-04-07	B.1.1.7			SRX27151848
NY-NYCPHL-004324	hCoV-19/USA/NY-NYCPHL-004324/2021|2021-04-07|B.1.637	2021-04-07	B.1.637		EPI-ISL-2262582	SRX27151846
NY-NYCPHL-004336	hCoV-19/USA/NY-NYCPHL-004336/2021|2021-04-08|B.1.637	2021-04-08	B.1.637		EPI-ISL-2262586	SRX27151837
NY-NYCPHL-004337	hCoV-19/USA/NY-NYCPHL-004337/2021|2021-04-08|B.1.526	2021-04-08	B.1.526			SRX27151845
NY-NYCPHL-004341	hCoV-19/USA/NY-NYCPHL-004341/2021|2021-04-07|B.1.637	2021-04-07	B.1.637			SRX27151836
NY-NYCPHL-004343	hCoV-19/USA/NY-NYCPHL-004343/2021|2021-04-08|B.1.526	2021-04-08	B.1.526			SRX27151835
NY-NYCPHL-004346	hCoV-19/USA/NY-NYCPHL-004346/2021|2021-04-08|B.1.1.7	2021-04-08	B.1.1.7		EPI-ISL-2262595	SRX27151834
NY-NYCPHL-004348	hCoV-19/USA/NY-NYCPHL-004348/2021|2021-04-08|B.1.1.7	2021-04-08	B.1.1.7		EPI-ISL-2262597	SRX27151831
NY-NYCPHL-004353	hCoV-19/USA/NY-NYCPHL-004353/2021|2021-04-09|B.1.526	2021-04-09	B.1.526			SRX27151843
NY-NYCPHL-004366	hCoV-19/USA/NY-NYCPHL-004366/2021|2021-04-09|B.1.1.519	2021-04-09	B.1.1.519		EPI-ISL-2262613	SRX27151842
NY-NYCPHL-004415	hCoV-19/USA/NY-NYCPHL-004415/2021|2021-04-13|B.1.1.7	2021-04-13	B.1.1.7		EPI-ISL-2262618	SRX27151841
NY-NYCPHL-004430	hCoV-19/USA/NY-NYCPHL-004430/2021|2021-04-14|B.1.1.7	2021-04-14	B.1.1.7		EPI-ISL-2262622	SRX27151839
NY-NYCPHL-004450	hCoV-19/USA/NY-NYCPHL-004450/2021|2021-04-15|B.1.1.7	2021-04-15	B.1.1.7		EPI-ISL-2262638	SRX27151833
NY-NYCPHL-004451	hCoV-19/USA/NY-NYCPHL-004451/2021|2021-04-15|B.1.1.7	2021-04-15	B.1.1.7		EPI-ISL-2262642	SRX27151832
NY-NYCPHL-004464	hCoV-19/USA/NY-NYCPHL-004464/2021|2021-04-15|B.1.1.7	2021-04-15	B.1.1.7		EPI-ISL-2262651	SRX27151838
NY-NYCPHL-004467	hCoV-19/USA/NY-NYCPHL-004467/2021|2021-04-16|B.1.637	2021-04-16	B.1.637			SRX27151897
NY-NYCPHL-004472	hCoV-19/USA/NY-NYCPHL-004472/2021|2021-04-16|B.1.526	2021-04-16	B.1.526			SRX27151895
NY-NYCPHL-004477	hCoV-19/USA/NY-NYCPHL-004477/2021|2021-04-16|B.1.1.7	2021-04-16	B.1.1.7		EPI-ISL-2262657	SRX27151894
NY-NYCPHL-004485	hCoV-19/USA/NY-NYCPHL-004485/2021|2021-04-12|B.1.1.7	2021-04-12	B.1.1.7		EPI-ISL-2262663	SRX27151893
NY-NYCPHL-004493	hCoV-19/USA/NY-NYCPHL-004493/2021|2021-04-19|B.1.526	2021-04-19	B.1.526			SRX27151892
NY-NYCPHL-004497	hCoV-19/USA/NY-NYCPHL-004497/2021|2021-04-19|B.1.526	2021-04-19	B.1.526		EPI-ISL-2262668	SRX27151891
NY-NYCPHL-004510	hCoV-19/USA/NY-NYCPHL-004510/2021|2021-04-19|B.1.1.7	2021-04-19	B.1.1.7		EPI-ISL-2262677	SRX27151890
NY-NYCPHL-004515	hCoV-19/USA/NY-NYCPHL-004515/2021|2021-04-20|B.1.1.7	2021-04-20	B.1.1.7		EPI-ISL-2262679	SRX27151889
NY-NYCPHL-004517	hCoV-19/USA/NY-NYCPHL-004517/2021|2021-04-20|B.1.526	2021-04-20	B.1.526			SRX27151888
NY-NYCPHL-004524	hCoV-19/USA/NY-NYCPHL-004524/2021|2021-04-16|B.1.1.7	2021-04-16	B.1.1.7		EPI-ISL-2262686	SRX27151887
NY-NYCPHL-004529	hCoV-19/USA/NY-NYCPHL-004529/2021|2021-04-21|B.1.1.7	2021-04-21	B.1.1.7			SRX27151882
NY-NYCPHL-004530	hCoV-19/USA/NY-NYCPHL-004530/2021|2021-04-21|B.1.526	2021-04-21	B.1.526			SRX27151881
NY-NYCPHL-004532	hCoV-19/USA/NY-NYCPHL-004532/2021|2021-04-21|B.1.526	2021-04-21	B.1.526			SRX27151880
NY-NYCPHL-004533	hCoV-19/USA/NY-NYCPHL-004533/2021|2021-04-21|B.1.637	2021-04-21	B.1.637			SRX27151879
NY-NYCPHL-004535	hCoV-19/USA/NY-NYCPHL-004535/2021|2021-04-21|B.1.351	2021-04-21	B.1.351			SRX27151878
NY-NYCPHL-004548	hCoV-19/USA/NY-NYCPHL-004548/2021|2021-04-23|B.1.526	2021-04-23	B.1.526			SRX27151876
NY-NYCPHL-004550	hCoV-19/USA/NY-NYCPHL-004550/2021|2021-04-23|B.1.1.7	2021-04-23	B.1.1.7			SRX27151873
NY-NYCPHL-004552	hCoV-19/USA/NY-NYCPHL-004552/2021|2021-04-23|B.1.637	2021-04-23	B.1.637			SRX27151872
NY-NYCPHL-004584	hCoV-19/USA/NY-NYCPHL-004584/2021|2021-04-27|B.1.637	2021-04-27	B.1.637		EPI-ISL-2151369	SRX27151823
NY-NYCPHL-013330	hCoV-19/USA/NY-NYCPHL-013330/2022|2022-06-07|BA.4.1	2022-06-07	BA.4.1			SRX27151847
NY-NYCPHL-013903	hCoV-19/USA/NY-NYCPHL-013903/2022|2022-06-29|BA.5.6	2022-06-29	BA.5.6			SRX27151865
